# Quantifying heat exposure and its related mortality in Rio de Janeiro City: evidence to support Rio’s recent heat protocol

**DOI:** 10.1101/2025.01.17.25320740

**Authors:** João Henrique de Araujo Morais, Débora Medeiros de Oliveira e Cruz, Valeria Saraceni, Caroline Dias Ferreira, Gislani Mateus Oliveira Aguilar, Oswaldo Gonçalves Cruz

**Affiliations:** Sergio Arouca National School of Public Health, Oswaldo Cruz Foundation (Fiocruz), Rio de Janeiro - RJ, Brazil; Rio de Janeiro Municipal Health Secretariat (SMS), Rio de Janeiro - RJ, Brazil; Medical Education Institute (IDOMED), Rio de Janeiro - RJ, Brazil; Program of Scientific Computing (PROCC), Oswaldo Cruz Foundation (Fiocruz), Rio de Janeiro - RJ, Brazil

**Keywords:** extreme heat, mortality, epidemiology, elderly, brazil

## Abstract

Under a climate change scenario, extreme heat episodes show an increase in frequency and intensity, with a scaling impact in Latin American cities. Recently, Rio de Janeiro City developed its heat protocol, using the amount of hours spent over specific heat thresholds as its trigger metric. This study gathers mortality data by 17 different causes in Rio, in a 12.5 year period (2012-2024). We use Distributed Lag Non-Linear Models (DLNM) to assess the relationship between different heat exposure metrics to mortality among the young (< 65) and elderly (>=65y), including a novel metric called Heat Area Above a Threshold (HAAT). In the study period, there were 466,121 deaths in the city from natural causes. Deaths due to diabetes, hypertensive diseases, Alzheimer’s/dementia, renal failure and even undetermined deaths were strongly associated with extreme heat episodes, especially among the elderly. The proposed HAAT metric showed better performance on explaining mortality for most causes (10 out of the 17), when compared to temperature or heat index, or commonly used heat wave definitions. The results dialogue with Rio’s heat protocol, evaluating the cut-off points defined and proposing simpler definitions using the HAAT metric. An exposure to a HAAT of 64°C*h increases mortality by natural causes by 50%, and 91.2°C*h already doubles the mortality risk. Main strengths of the study lie on the comparison of different heat exposure metrics and the investigation of cause-specific mortality in a period when recent and remarkable heat waves occurred. There is still fragility when considering a compound index such as the Heat Index, and social and spatial differences on heat-related mortality should also be considered in future models. The proposed metric, however, appears as a relevant indicator to distinguish unusually warm days that lead to elevated mortality, and could guide definitions for Heat Warning Systems.

## Supplementary Material: Model Result List for "Quantifying heat exposure and its related mortality in Rio de Janeiro City: evidence to support Rio’s recent heat protocol"

cause	age_group	variable	metrics_group	aic	ubre	deviance	null_deviance	edf_values	df_residual	deviance_explained	log_likelihood	converged
Influenza and pneumonia	Young	t_med	temperature	16180.108802265888	8122.054884773324	5360.00518377762	5569.317428836821	26.959095639027964	4528.0409043609725	0.037583105602030084	-8063.095305493916	TRUE
Influenza and pneumonia	Young	hi_med	heat_index	16200.060556894497	8122.557351870342	5391.0528077249755	5569.317428836821	21.411160979644205	4533.588839020355	0.032008342743910866	-8078.619117467604	TRUE
Influenza and pneumonia	Young	num_hr_32	num_hr	16177.335090243796	8118.784387655922	5369.1179530344825	5569.317428836821	21.015854999541517	4533.984145000459	0.03594686033978692	-8067.651690122357	TRUE
Influenza and pneumonia	Young	num_hr_33	num_hr	16197.041893051224	8120.602046584768	5400.235588961216	5569.317428836821	15.310438439854241	4539.689561560146	0.030359526465511263	-8083.210508085758	TRUE
Influenza and pneumonia	Young	num_hr_34	num_hr	16199.478677645739	8121.8665071673995	5402.616693102795	5569.317428836821	15.338278666330607	4539.661721333669	0.029931986794446818	-8084.401060156539	TRUE
Influenza and pneumonia	Young	num_hr_35	num_hr	16179.85532556398	8119.801203912436	5371.642102507989	5569.317428836821	21.01389792288013	4533.9861020771195	0.03549363613309385	-8068.9137648591095	TRUE
Influenza and pneumonia	Young	num_hr_36	num_hr	16180.938841223538	8119.954317432413	5372.686573648845	5569.317428836821	21.033420182230856	4533.966579817769	0.035306095890649015	-8069.436000429539	TRUE
Influenza and pneumonia	Young	num_hr_37	num_hr	16204.20994081447	8123.388259353365	5407.295144825085	5569.317428836821	15.364684389575798	4539.635315610424	0.029091946379787324	-8086.740286017659	TRUE
Influenza and pneumonia	Young	num_hr_38	num_hr	16183.457743519775	8120.22543442237	5375.205503218893	5569.317428836821	21.033406545324958	4533.966593454675	0.03485380894485473	-8070.695465214562	TRUE
Influenza and pneumonia	Young	num_hr_39	num_hr	16202.722608506152	8121.206566632852	5406.024261289471	5569.317428836821	15.256460003221692	4539.743539996778	0.029320140148925696	-8086.104844249854	TRUE
Influenza and pneumonia	Young	num_hr_40	num_hr	16201.769808250903	8119.49269028425	5405.178428440447	5569.317428836821	15.202976300111839	4539.797023699888	0.02947201384975744	-8085.68192782534	TRUE
Influenza and pneumonia	Young	num_hr_41	num_hr	16180.81431870972	8116.470478021986	5372.582346373321	5569.317428836821	21.023272563083164	4533.976727436917	0.03532481044173283	-8069.383886791777	TRUE
Influenza and pneumonia	Young	num_hr_42	num_hr	16179.335105720784	8115.077488140619	5371.130785330757	5569.317428836821	21.009446589898726	4533.990553410102	0.03558544579985559	-8068.658106270494	TRUE
Influenza and pneumonia	Young	num_hr_43	num_hr	16182.500776456684	8115.819769263812	5374.255676012737	5569.317428836821	21.029836616859424	4533.970163383141	0.03502435537505774	-8070.220551611483	TRUE
Influenza and pneumonia	Young	num_hr_44	num_hr	16184.360141410629	8116.116593554232	5376.130611151724	5569.317428836821	21.022051524340384	4533.97794847566	0.03468770098913983	-8071.158019180974	TRUE
Influenza and pneumonia	Young	auc32	auc	16179.040144879846	8115.54811813487	5370.44395390142	5569.317428836821	21.20538188410997	4533.79461811589	0.035708769966257145	-8068.314690555813	TRUE
Influenza and pneumonia	Young	auc32 + temperature	temperature_auc	16187.275309607961	8129.866865016652	5353.859098120469	5569.317428836821	33.615392138750956	4521.384607861249	0.038686667346477965	-8060.022262665229	TRUE
Influenza and pneumonia	Young	auc32 + heat_index	heat_index_auc	16186.672422718393	8118.110575965308	5360.5595734062545	5569.317428836821	29.963711050953656	4525.036288949046	0.037483562051905985	-8063.372500308243	TRUE
Influenza and pneumonia	Young	auc32_cum3	auc	16180.015638890223	8116.893136251311	5371.700693268867	5569.317428836821	21.064759205562	4533.935240794438	0.03548311585630464	-8068.94306023955	TRUE
Influenza and pneumonia	Young	auc32_cum3 + temperature	temperature_auc	16185.248750692606	8129.87329550571	5351.7345741943855	5569.317428836821	33.66437464412139	4521.335625355879	0.03906813670124719	-8058.960000702182	TRUE
Influenza and pneumonia	Young	auc32_cum3 + heat_index	heat_index_auc	16185.364696564397	8118.9373492203085	5359.636628627338	5569.317428836821	29.77132036341256	4525.228679636587	0.037649281602050104	-8062.911027918785	TRUE
Influenza and pneumonia	Young	auc32_cum5	auc	16179.035756326552	8116.358467660199	5370.869692284044	5569.317428836821	20.990318416138635	4534.0096815838615	0.035632326418539965	-8068.527559747137	TRUE
Influenza and pneumonia	Young	auc32_cum5 + temperature	temperature_auc	16184.278818220924	8129.426067344125	5351.281218113562	5569.317428836821	33.40608644895707	4521.5939135510425	0.03914953915076026	-8058.733322661505	TRUE
Influenza and pneumonia	Young	auc32_cum5 + heat_index	heat_index_auc	16184.230465183351	8118.683624315651	5358.771084691764	5569.317428836821	29.636976640677002	4525.363023359323	0.03780469453130635	-8062.478255950999	TRUE
Influenza and pneumonia	Young	auc32_cum7	auc	16179.165645320169	8116.29918334061	5371.160397315908	5569.317428836821	20.909910397014116	4534.090089602986	0.035580128813433226	-8068.67291226307	TRUE
Influenza and pneumonia	Young	auc32_cum7 + temperature	temperature_auc	16184.083075669821	8129.1747010790095	5351.648129056	5569.317428836821	33.12475970179668	4521.875240298204	0.03908365837683679	-8058.916778133114	TRUE
Influenza and pneumonia	Young	auc32_cum7 + heat_index	heat_index_auc	16184.041561519589	8118.512449387859	5358.708401705301	5569.317428836821	29.57386630202831	4525.426133697972	0.03781594958854885	-8062.446914457766	TRUE
Influenza and pneumonia	Young	auc36	auc	16182.091558384252	8115.3504430213125	5373.738975821823	5569.317428836821	21.083577676098752	4533.916422323901	0.035117131590009794	-8069.962201516028	TRUE
Influenza and pneumonia	Young	auc36 + temperature	temperature_auc	16185.433087354118	8128.544681677236	5352.812068719267	5569.317428836821	33.217795712322825	4521.782204287677	0.03887466693791457	-8059.498747964736	TRUE
Influenza and pneumonia	Young	auc36 + heat_index	heat_index_auc	16186.083333920214	8117.399604008456	5360.105192386809	5569.317428836821	29.896357161587265	4525.103642838413	0.03756514853449589	-8063.14530979852	TRUE
Influenza and pneumonia	Young	auc36_cum3	auc	16181.268879690484	8116.057266038909	5372.677852567134	5569.317428836821	21.202799956577778	4533.797200043422	0.03530766180636892	-8069.431639888664	TRUE
Influenza and pneumonia	Young	auc36_cum3 + temperature	temperature_auc	16183.23680006032	8128.58660038522	5348.837729704296	5569.317428836821	34.106821572936674	4520.8931784270635	0.03958828024255263	-8057.511578457224	TRUE
Influenza and pneumonia	Young	auc36_cum3 + heat_index	heat_index_auc	16183.644151037	8117.617847457063	5356.446848806384	5569.317428836821	30.505937510360422	4524.49406248964	0.038222023210283416	-8061.31613800814	TRUE
Influenza and pneumonia	Young	auc36_cum5	auc	16179.896102447514	8115.806023422512	5371.454042522035	5569.317428836821	21.128316357628627	4533.871683642371	0.03552740328469854	-8068.819734866128	TRUE
Influenza and pneumonia	Young	auc36_cum5 + temperature	temperature_auc	16182.283582917738	8128.462189859575	5348.1581409697455	5569.317428836821	33.970007368881355	4521.029992631119	0.039710303945319485	-8057.171784089988	TRUE
Influenza and pneumonia	Young	auc36_cum5 + heat_index	heat_index_auc	16182.573647831003	8117.766802885962	5355.6151537123815	5569.317428836821	30.386533454195717	4524.613466545804	0.03837135840344302	-8060.900290461305	TRUE
Influenza and pneumonia	Young	auc36_cum7	auc	16178.79124673652	8115.244386244435	5370.561385949656	5569.317428836821	21.022216788331143	4533.977783211669	0.035687684429342344	-8068.373406579929	TRUE
Influenza and pneumonia	Young	auc36_cum7 + temperature	temperature_auc	16181.579488070536	8128.010593610209	5347.966050292273	5569.317428836821	33.71400528402523	4521.285994715975	0.03974479482861472	-8057.075738751243	TRUE
Influenza and pneumonia	Young	auc36_cum7 + heat_index	heat_index_auc	16182.163800523032	8117.601317976501	5355.542868788951	5569.317428836821	30.21775226198011	4524.78224773802	0.03838433753856225	-8060.864147999536	TRUE
Influenza and pneumonia	Elderly	t_med	temperature	23969.749336746318	12035.91333209023	5219.231902488558	6410.0702144503175	27.98758664569121	4527.012413354309	0.18577617282213768	-11956.887081727467	TRUE
Influenza and pneumonia	Elderly	hi_med	heat_index	23975.462528102442	12036.502810892725	5225.42805799307	6410.0702144503175	27.746104571496883	4527.253895428503	0.18480954448621964	-11959.985159479724	TRUE
Influenza and pneumonia	Elderly	num_hr_32	num_hr	23971.544204746082	12029.915921019148	5233.390671945513	6410.0702144503175	21.80563591709494	4533.194364082905	0.18356734062790742	-11963.966466455946	TRUE
Influenza and pneumonia	Elderly	num_hr_33	num_hr	23968.316693913537	12027.992593505689	5230.27107149216	6410.0702144503175	21.751680727499497	4533.2483192725	0.18405401243476524	-11962.40666622927	TRUE
Influenza and pneumonia	Elderly	num_hr_34	num_hr	23971.686511021984	12029.397552604343	5233.791503681612	6410.0702144503175	21.67637318699697	4533.323626813003	0.18350480906074987	-11964.166882323994	TRUE
Influenza and pneumonia	Elderly	num_hr_35	num_hr	23971.46261236317	12029.067023560267	5233.608351200733	6410.0702144503175	21.656000098032358	4533.343999901967	0.1835333816777029	-11964.075306083554	TRUE
Influenza and pneumonia	Elderly	num_hr_36	num_hr	23978.810210604115	12032.354162294787	5240.883941135553	6410.0702144503175	21.692004251091447	4533.307995748909	0.18239835667931537	-11967.713101050966	TRUE
Influenza and pneumonia	Elderly	num_hr_37	num_hr	23986.992879320627	12036.457162637822	5248.805051705247	6410.0702144503175	21.82278332450267	4533.177216675497	0.18116262753678003	-11971.673656335812	TRUE
Influenza and pneumonia	Elderly	num_hr_38	num_hr	23996.88819268048	12041.085764228234	5258.442968293272	6410.0702144503175	21.95148171041573	4533.0485182895845	0.17965906887586264	-11976.492614629824	TRUE
Influenza and pneumonia	Elderly	num_hr_39	num_hr	24004.376637233214	12044.463310183799	5265.71038925403	6410.0702144503175	22.061993506401492	4532.938006493599	0.17852531827444573	-11980.126325110205	TRUE
Influenza and pneumonia	Elderly	num_hr_40	num_hr	24013.95060950608	12048.196628994863	5275.153133504988	6410.0702144503175	22.127607517357376	4532.872392482643	0.17705220738251343	-11984.847697235682	TRUE
Influenza and pneumonia	Elderly	num_hr_41	num_hr	24016.19643815618	12048.882649585996	5277.340621591434	6410.0702144503175	22.156777799183466	4532.843222200817	0.17671094932866013	-11985.941441278906	TRUE
Influenza and pneumonia	Elderly	num_hr_42	num_hr	24018.970762778565	12049.619307349676	5280.087187505749	6410.0702144503175	22.170657153219853	4532.8293428467805	0.17628247260025806	-11987.314724236063	TRUE
Influenza and pneumonia	Elderly	num_hr_43	num_hr	24019.34987310807	12048.962162619902	5280.463386436632	6410.0702144503175	22.172112852529306	4532.82788714747	0.17622378386233514	-11987.502823701505	TRUE
Influenza and pneumonia	Elderly	num_hr_44	num_hr	24019.530837917267	12048.437038137265	5280.616259998208	6410.0702144503175	22.18615847634139	4532.813841523659	0.1761999348939992	-11987.579260482293	TRUE
Influenza and pneumonia	Elderly	auc32	auc	23972.782353026916	12026.383628829062	5231.285536804719	6410.0702144503175	23.47727762790949	4531.52272237209	0.18389575124906526	-11962.913898885548	TRUE
Influenza and pneumonia	Elderly	auc32 + temperature	temperature_auc	23975.061360182764	12047.178409526454	5211.709169350593	6410.0702144503175	34.404964932896966	4520.595035067103	0.18694975328011876	-11953.125715158485	TRUE
Influenza and pneumonia	Elderly	auc32 + heat_index	heat_index_auc	23976.730404289163	12033.89002726291	5220.179578190984	6410.0702144503175	31.004282565901626	4523.995717434098	0.18562833111826843	-11957.36091957868	TRUE
Influenza and pneumonia	Elderly	auc32_cum3	auc	23976.507856274224	12028.84585594881	5237.191915102332	6410.0702144503175	22.386840102757557	4532.613159897242	0.18297432947051784	-11965.867088034354	TRUE
Influenza and pneumonia	Elderly	auc32_cum3 + temperature	temperature_auc	23972.82208260661	12047.468510850556	5210.632322589004	6410.0702144503175	33.82374952561489	4521.176250474385	0.18711774625454225	-11952.58729177769	TRUE
Influenza and pneumonia	Elderly	auc32_cum3 + heat_index	heat_index_auc	23972.521947557474	12033.617669535519	5216.66799312086	6410.0702144503175	30.655846735119624	4524.34415326488	0.18617615430157894	-11955.605127043618	TRUE
Influenza and pneumonia	Elderly	auc32_cum5	auc	23976.64742492296	12028.891548073047	5238.584874590554	6410.0702144503175	21.760144683015728	4533.239855316984	0.18275702147830866	-11966.563567778465	TRUE
Influenza and pneumonia	Elderly	auc32_cum5 + temperature	temperature_auc	23972.527766742096	12047.596220995318	5210.387055160043	6410.0702144503175	33.79922530783758	4521.200774692163	0.18715600908486318	-11952.46465806321	TRUE
Influenza and pneumonia	Elderly	auc32_cum5 + heat_index	heat_index_auc	23971.56173465123	12033.629305878656	5215.649249506638	6410.0702144503175	30.68511208910791	4524.314887910892	0.18633508292172504	-11955.095755236507	TRUE
Influenza and pneumonia	Elderly	auc32_cum7	auc	23974.79785140836	12027.880259138044	5236.841878699282	6410.0702144503175	21.706855871349543	4533.29314412865	0.18302893673554615	-11965.69206983283	TRUE
Influenza and pneumonia	Elderly	auc32_cum7 + temperature	temperature_auc	23973.52668893144	12048.077124384588	5211.426509628619	6410.0702144503175	33.77895916822209	4521.221040831778	0.18699384947758887	-11952.9843852975	TRUE
Influenza and pneumonia	Elderly	auc32_cum7 + heat_index	heat_index_auc	23973.187914249684	12034.530901506956	5215.660807802857	6410.0702144503175	31.4924227402243	4523.507577259776	0.18633327977513972	-11955.101534384617	TRUE
Influenza and pneumonia	Elderly	auc36	auc	23984.134386129408	12031.210944957256	5239.5134659757605	6410.0702144503175	25.039329593636303	4529.9606704063635	0.1826121570144042	-11967.027863471068	TRUE
Influenza and pneumonia	Elderly	auc36 + temperature	temperature_auc	23975.16675332411	12047.221121874187	5209.629042599646	6410.0702144503175	35.497724879059774	4519.50227512094	0.18727426247913778	-11952.085651782994	TRUE
Influenza and pneumonia	Elderly	auc36 + heat_index	heat_index_auc	23978.638127240913	12034.942011900943	5219.6253667477	6410.0702144503175	32.23524976342439	4522.764750236575	0.18571479061477042	-11957.083813857033	TRUE
Influenza and pneumonia	Elderly	auc36_cum3	auc	23990.178932542156	12035.125085220401	5246.821949118727	6410.0702144503175	24.407361228525524	4530.592638771474	0.1814720005264938	-11970.682105042553	TRUE
Influenza and pneumonia	Elderly	auc36_cum3 + temperature	temperature_auc	23975.76425387868	12048.77390654695	5212.170799196599	6410.0702144503175	34.52559685785058	4520.47440314215	0.18687773693231569	-11953.356530081488	TRUE
Influenza and pneumonia	Elderly	auc36_cum3 + heat_index	heat_index_auc	23978.297253273387	12036.333178432093	5221.327264539786	6410.0702144503175	31.213863883627855	4523.786136116372	0.18544928684723777	-11957.934762753066	TRUE
Influenza and pneumonia	Elderly	auc36_cum5	auc	23991.942483179806	12036.549800107585	5248.634025925817	6410.0702144503175	24.38309814381821	4530.616901856181	0.18118930833335611	-11971.588143446084	TRUE
Influenza and pneumonia	Elderly	auc36_cum5 + temperature	temperature_auc	23976.320129950163	12049.658497570745	5213.208348474074	6410.0702144503175	34.284760254856785	4520.715239745144	0.1867158745434862	-11953.875304720224	TRUE
Influenza and pneumonia	Elderly	auc36_cum5 + heat_index	heat_index_auc	23978.4188630901	12037.236507503732	5221.995213497835	6410.0702144503175	30.94069431294553	4524.059305687055	0.18534508378304304	-11958.268737232105	TRUE
Influenza and pneumonia	Elderly	auc36_cum7	auc	23990.56361766957	12036.069401487004	5246.912885355968	6410.0702144503175	24.554235673610517	4530.4457643263895	0.18145781406141648	-11970.727573161173	TRUE
Influenza and pneumonia	Elderly	auc36_cum7 + temperature	temperature_auc	23976.2533154123	12049.702608322785	5213.1600012573235	6410.0702144503175	34.275526594307486	4520.724473405692	0.18672341692837954	-11953.851131111844	TRUE
Influenza and pneumonia	Elderly	auc36_cum7 + heat_index	heat_index_auc	23979.43723889159	12037.849047514646	5222.858799051119	6410.0702144503175	31.018089437054975	4523.981910562945	0.1852103605234854	-11958.70053000874	TRUE
Chronic lower respiratory diseases	Young	t_med	temperature	10236.042461159444	5132.687955849946	5031.294480322968	5117.831607157557	19.396416654721094	4535.603583345279	0.01690894376312854	-5098.624813925001	TRUE
Chronic lower respiratory diseases	Young	hi_med	heat_index	10235.975179906862	5130.461286002483	5031.560784816875	5117.831607157557	19.22962378147695	4535.770376218523	0.016856909129254718	-5098.757966171954	TRUE
Chronic lower respiratory diseases	Young	num_hr_32	num_hr	10225.858260307581	5128.962864651875	5032.996636850642	5117.831607157557	13.45323796495319	4541.546762035046	0.016576350458320874	-5099.475892188837	TRUE
Chronic lower respiratory diseases	Young	num_hr_33	num_hr	10225.668475682945	5128.707992846498	5032.823175695723	5117.831607157557	13.445076230094894	4541.554923769905	0.01661024394451462	-5099.389161611378	TRUE
Chronic lower respiratory diseases	Young	num_hr_34	num_hr	10225.89046444724	5128.820791265113	5033.026810236121	5117.831607157557	13.45425334204355	4541.545746657956	0.016570454722041408	-5099.490978881577	TRUE
Chronic lower respiratory diseases	Young	num_hr_35	num_hr	10225.624553001693	5128.562402588912	5032.747520976678	5117.831607157557	13.460942248990907	4541.539057751009	0.01662502651745803	-5099.351334251855	TRUE
Chronic lower respiratory diseases	Young	num_hr_36	num_hr	10225.095822325482	5127.8783623811005	5032.201997413867	5117.831607157557	13.469338692290904	4541.530661307709	0.016731619231850688	-5099.07857247045	TRUE
Chronic lower respiratory diseases	Young	num_hr_37	num_hr	10225.843946492258	5127.950610397532	5032.935252220506	5117.831607157557	13.47677337235906	4541.523226627641	0.01658834472363627	-5099.4451998737695	TRUE
Chronic lower respiratory diseases	Young	num_hr_38	num_hr	10225.658725489644	5127.221411352586	5032.719386707218	5117.831607157557	13.492095627696337	4541.5079043723035	0.01663052382014779	-5099.3372671171255	TRUE
Chronic lower respiratory diseases	Young	num_hr_39	num_hr	10223.167088029724	5125.306966404298	5030.193686384251	5117.831607157557	13.509127059220349	4541.49087294078	0.01712403367292115	-5098.074416955642	TRUE
Chronic lower respiratory diseases	Young	num_hr_40	num_hr	10223.09541737402	5124.085110050373	5030.077839179335	5117.831607157557	13.531215333826262	4541.468784666174	0.017146669666796847	-5098.016493353183	TRUE
Chronic lower respiratory diseases	Young	num_hr_41	num_hr	10222.961605874614	5123.594474449829	5029.924831589402	5117.831607157557	13.540813379090142	4541.45918662091	0.017176566623492085	-5097.939989558217	TRUE
Chronic lower respiratory diseases	Young	num_hr_42	num_hr	10223.509960586975	5123.173418648215	5030.456164070008	5117.831607157557	13.549324494966665	4541.450675505033	0.01707274677919268	-5098.205655798521	TRUE
Chronic lower respiratory diseases	Young	num_hr_43	num_hr	10223.317418267474	5122.1374724301795	5030.2686705370925	5117.831607157557	13.546800101674606	4541.453199898326	0.017109382125430513	-5098.111909032063	TRUE
Chronic lower respiratory diseases	Young	num_hr_44	num_hr	10223.220065951185	5121.1979658855025	5030.186278735188	5117.831607157557	13.53931984448259	4541.460680155517	0.017125481092381455	-5098.07071313111	TRUE
Chronic lower respiratory diseases	Young	auc32	auc	10225.242020590522	5124.452737395179	5032.380913738736	5117.831607157557	13.45297966237684	4541.5470203376235	0.016696659831346126	-5099.168030632884	TRUE
Chronic lower respiratory diseases	Young	auc32 + temperature	temperature_auc	10242.323403721966	5136.871126319936	5025.5885227240915	5117.831607157557	25.389866735421503	4529.6101332645785	0.01802386078988199	-5095.771835125562	TRUE
Chronic lower respiratory diseases	Young	auc32 + heat_index	heat_index_auc	10241.092503454309	5126.174954381839	5030.636151573301	5117.831607157557	22.25060217698784	4532.749397823012	0.017037578075509412	-5098.295649550167	TRUE
Chronic lower respiratory diseases	Young	auc32_cum3	auc	10223.57216978098	5124.4442514670945	5030.6338667491455	5117.831607157557	13.491577752401351	4541.508422247599	0.017038024519302513	-5098.294507138089	TRUE
Chronic lower respiratory diseases	Young	auc32_cum3 + temperature	temperature_auc	10239.13234619209	5136.673320439217	5020.900510227446	5117.831607157557	26.138344218730527	4528.861655781269	0.01893987617618136	-5093.427828877314	TRUE
Chronic lower respiratory diseases	Young	auc32_cum3 + heat_index	heat_index_auc	10234.661942300472	5125.528459063639	5019.3501054801845	5117.831607157557	24.678344646626694	4530.321655353373	0.019242817903512337	-5092.652626503609	TRUE
Chronic lower respiratory diseases	Young	auc32_cum5	auc	10223.228493039634	5124.291545756058	5030.336006034341	5117.831607157557	13.468669739129968	4541.53133026087	0.017096225088931986	-5098.145576780687	TRUE
Chronic lower respiratory diseases	Young	auc32_cum5 + temperature	temperature_auc	10238.354335256468	5136.564180937742	5020.390999285098	5117.831607157557	26.004094222116564	4528.995905777883	0.01903943219549932	-5093.1730734061175	TRUE
Chronic lower respiratory diseases	Young	auc32_cum5 + heat_index	heat_index_auc	10233.86022011982	5125.684996887449	5018.221509954992	5117.831607157557	24.84178131887152	4530.158218681128	0.01946334011131886	-5092.088328741038	TRUE
Chronic lower respiratory diseases	Young	auc32_cum7	auc	10223.931735182421	5124.611501363719	5031.099245437406	5117.831607157557	13.438671108991443	4541.561328891009	0.01694709173292282	-5098.52719648222	TRUE
Chronic lower respiratory diseases	Young	auc32_cum7 + temperature	temperature_auc	10239.88823126663	5137.243152862663	5023.1891824241375	5117.831607157557	25.371950657730284	4529.62804934227	0.01849268049403138	-5094.572164975585	TRUE
Chronic lower respiratory diseases	Young	auc32_cum7 + heat_index	heat_index_auc	10238.114185762288	5126.9151895531495	5027.7233907567515	5117.831607157557	22.217823739251546	4532.782176260748	0.01760671771122455	-5096.839269141892	TRUE
Chronic lower respiratory diseases	Young	auc36	auc	10224.250959143867	5122.275952046271	5031.305486919355	5117.831607157557	13.495162348739928	4541.5048376512605	0.016906793126446603	-5098.630317223194	TRUE
Chronic lower respiratory diseases	Young	auc36 + temperature	temperature_auc	10242.410865967415	5136.414320364226	5025.641716778674	5117.831607157557	25.407000830853313	4529.592999169146	0.01801346692414633	-5095.798432152854	TRUE
Chronic lower respiratory diseases	Young	auc36 + heat_index	heat_index_auc	10237.94644194851	5124.4924012223755	5027.336006003555	5117.831607157557	22.327644208962248	4532.672355791038	0.01768241085295571	-5096.645576765293	TRUE
Chronic lower respiratory diseases	Young	auc36_cum3	auc	10222.841543022145	5122.733856717452	5029.843863097835	5117.831607157557	13.521266198638946	4541.478733801361	0.01719238748236001	-5097.899505312434	TRUE
Chronic lower respiratory diseases	Young	auc36_cum3 + temperature	temperature_auc	10241.065897626464	5137.1508677305055	5024.258441396079	5117.831607157557	25.426154351676253	4529.573845648324	0.018283752367039757	-5095.106794461556	TRUE
Chronic lower respiratory diseases	Young	auc36_cum3 + heat_index	heat_index_auc	10237.243924018996	5125.94713302503	5026.354478880537	5117.831607157557	22.46714880571421	4532.532851194286	0.017874196593159714	-5096.154813203784	TRUE
Chronic lower respiratory diseases	Young	auc36_cum5	auc	10222.01527988667	5122.795446377488	5028.897764815965	5117.831607157557	13.581183771830284	4541.41881622817	0.01737725059519609	-5097.4264561715045	TRUE
Chronic lower respiratory diseases	Young	auc36_cum5 + temperature	temperature_auc	10239.818053666047	5137.142563198721	5022.897388562381	5117.831607157557	25.48275878831502	4529.517241211685	0.018549695629376684	-5094.426268044709	TRUE
Chronic lower respiratory diseases	Young	auc36_cum5 + heat_index	heat_index_auc	10235.489623304176	5125.906914939528	5024.349871808255	5117.831607157557	22.592301984438066	4532.407698015562	0.018265887298551112	-5095.1525096676505	TRUE
Chronic lower respiratory diseases	Young	auc36_cum7	auc	10223.797622976757	5123.721066020141	5030.834341746003	5117.831607157557	13.504066851861463	4541.495933148139	0.016998852656637677	-5098.394744636517	TRUE
Chronic lower respiratory diseases	Young	auc36_cum7 + temperature	temperature_auc	10241.8998392145	5138.212510734106	5025.117717384365	5117.831607157557	25.413487151550704	4529.586512848449	0.018115853918195892	-5095.5364324556995	TRUE
Chronic lower respiratory diseases	Young	auc36_cum7 + heat_index	heat_index_auc	10238.296196512936	5127.282348927462	5027.621804552361	5117.831607157557	22.359622216771758	4532.640377783228	0.01762656717329916	-5096.788476039696	TRUE
Chronic lower respiratory diseases	Elderly	t_med	temperature	18070.96389919308	9064.686559463258	5265.000572163258	5603.886415928244	20.62729814039925	4534.372701859601	0.06047336055951305	-9014.85465145614	TRUE
Chronic lower respiratory diseases	Elderly	hi_med	heat_index	18072.43172392045	9063.711674317814	5265.5071714896185	5603.886415928244	21.107910840905372	4533.892089159094	0.06038295913293869	-9015.10795111932	TRUE
Chronic lower respiratory diseases	Elderly	num_hr_32	num_hr	18070.709353940394	9061.571944267826	5275.747049074237	5603.886415928244	15.12678705856773	4539.873212941432	0.05855567770276672	-9020.22788991163	TRUE
Chronic lower respiratory diseases	Elderly	num_hr_33	num_hr	18070.78489299677	9061.457568340751	5275.778459953842	5603.886415928244	15.148851146951944	4539.8511488530485	0.05855007250714473	-9020.243595351432	TRUE
Chronic lower respiratory diseases	Elderly	num_hr_34	num_hr	18069.057985566084	9060.58503548272	5273.997611318579	5603.886415928244	15.175821749241479	4539.824178250758	0.058867860646140656	-9019.353171033801	TRUE
Chronic lower respiratory diseases	Elderly	num_hr_35	num_hr	18073.14531386756	9062.531670991282	5278.0603290743375	5603.886415928244	15.188127022099762	4539.8118729779	0.058142878472303164	-9021.38452991168	TRUE
Chronic lower respiratory diseases	Elderly	num_hr_36	num_hr	18077.462470347964	9064.33173655752	5282.2966428163545	5603.886415928244	15.228548391293268	4539.771451608707	0.05738691851387575	-9023.50268678269	TRUE
Chronic lower respiratory diseases	Elderly	num_hr_37	num_hr	18079.593272666752	9065.165137690712	5284.309398675935	5603.886415928244	15.28757162089724	4539.712428379103	0.05702774709065427	-9024.50906471248	TRUE
Chronic lower respiratory diseases	Elderly	num_hr_38	num_hr	18079.911877360973	9064.762161684817	5284.496209636645	5603.886415928244	15.353468487651366	4539.646531512349	0.05699441112578187	-9024.602470192835	TRUE
Chronic lower respiratory diseases	Elderly	num_hr_39	num_hr	18079.1827297466	9063.842334040413	5283.627842993103	5603.886415928244	15.423078002237252	4539.576921997763	0.05714936905659833	-9024.168286871063	TRUE
Chronic lower respiratory diseases	Elderly	num_hr_40	num_hr	18083.20210425871	9064.632376570484	5287.853923421084	5603.886415928244	15.319725044301787	4539.680274955698	0.05639523520835164	-9026.281327085053	TRUE
Chronic lower respiratory diseases	Elderly	num_hr_41	num_hr	18083.935188745876	9064.495993963403	5288.665250199568	5603.886415928244	15.280603898641424	4539.719396101358	0.056250455903728735	-9026.686990474296	TRUE
Chronic lower respiratory diseases	Elderly	num_hr_42	num_hr	18085.46294279452	9064.460559400955	5290.567676742246	5603.886415928244	15.093267651625128	4539.906732348375	0.055910972480711724	-9027.638203745633	TRUE
Chronic lower respiratory diseases	Elderly	num_hr_43	num_hr	18084.592652221978	9063.142674983139	5289.78486770292	5603.886415928244	15.049526885017329	4539.950473114983	0.0560506628636397	-9027.246799225972	TRUE
Chronic lower respiratory diseases	Elderly	num_hr_44	num_hr	18084.04202597215	9062.22702325806	5289.331816260868	5603.886415928244	15.000739481129507	4539.999260518871	0.05613150879955366	-9027.020273504946	TRUE
Chronic lower respiratory diseases	Elderly	auc32	auc	18071.853470469596	9058.061019044037	5276.552211991861	5603.886415928244	15.296263864354593	4539.703736135645	0.058411998324231176	-9020.630471370443	TRUE
Chronic lower respiratory diseases	Elderly	auc32 + temperature	temperature_auc	18077.75972342971	9073.82896888353	5258.726887456473	5603.886415928244	27.162052612107576	4527.837947387892	0.0615928844472479	-9011.717809102747	TRUE
Chronic lower respiratory diseases	Elderly	auc32 + heat_index	heat_index_auc	18076.615006642623	9061.148857467464	5263.552013852736	5603.886415928244	24.17713102043586	4530.822868979564	0.06073185229239404	-9014.130372300875	TRUE
Chronic lower respiratory diseases	Elderly	auc32_cum3	auc	18073.09253296308	9059.556556176089	5277.83719215829	5603.886415928244	15.27330502788471	4539.726694972115	0.05818269671619422	-9021.272961453657	TRUE
Chronic lower respiratory diseases	Elderly	auc32_cum3 + temperature	temperature_auc	18078.408098740252	9075.532824458247	5259.2334453850335	5603.886415928244	27.23296130309708	4527.767038696903	0.06150249040801107	-9011.971088067028	TRUE
Chronic lower respiratory diseases	Elderly	auc32_cum3 + heat_index	heat_index_auc	18076.82169903609	9063.124311425396	5263.293626996406	5603.886415928244	24.40967064533187	4530.590329354668	0.06077796080301556	-9014.001178872713	TRUE
Chronic lower respiratory diseases	Elderly	auc32_cum5	auc	18077.69892088391	9061.868377361947	5282.500780376828	5603.886415928244	15.2447048790288	4539.755295120971	0.057350490659111804	-9023.604755562927	TRUE
Chronic lower respiratory diseases	Elderly	auc32_cum5 + temperature	temperature_auc	18077.656112627912	9075.427565560794	5258.446126320991	5603.886415928244	27.25062777894961	4527.74937222105	0.06164298559395993	-9011.577428535007	TRUE
Chronic lower respiratory diseases	Elderly	auc32_cum5 + heat_index	heat_index_auc	18075.28558530617	9063.045921943254	5259.706886998098	5603.886415928244	25.43498377952413	4529.565016220476	0.06141800589531317	-9012.207808873562	TRUE
Chronic lower respiratory diseases	Elderly	auc32_cum7	auc	18079.838361927024	9062.857069003943	5284.7147426670845	5603.886415928244	15.207444255458023	4539.792555744542	0.05695541443416121	-9024.711736708054	TRUE
Chronic lower respiratory diseases	Elderly	auc32_cum7 + temperature	temperature_auc	18075.088538226613	9074.09183838149	5255.979494522151	5603.886415928244	27.200156477719624	4527.799843522281	0.06208315008263145	-9010.344112635586	TRUE
Chronic lower respiratory diseases	Elderly	auc32_cum7 + heat_index	heat_index_auc	18069.925733692926	9060.262434536739	5254.489971892271	5603.886415928244	25.36351552577533	4529.636484474225	0.062348951799391206	-9009.599351320687	TRUE
Chronic lower respiratory diseases	Elderly	auc36	auc	18077.46547393096	9059.488643458031	5278.977777295976	5603.886415928244	16.88948294298273	4538.110517057017	0.05797916205238594	-9021.843254022497	TRUE
Chronic lower respiratory diseases	Elderly	auc36 + temperature	temperature_auc	18073.97041416474	9072.039049089282	5250.123722666309	5603.886415928244	29.568980374706726	4525.431019625294	0.06312809843119149	-9007.416226707664	TRUE
Chronic lower respiratory diseases	Elderly	auc36 + heat_index	heat_index_auc	18072.47147699247	9058.804397341908	5256.920875841694	5603.886415928244	25.420935200875416	4529.579064799124	0.06191516285918103	-9010.81480329536	TRUE
Chronic lower respiratory diseases	Elderly	auc36_cum3	auc	18077.99213966078	9060.806513598032	5281.273553225112	5603.886415928244	16.004927843341388	4538.995072156658	0.05756948638112138	-9022.991141987048	TRUE
Chronic lower respiratory diseases	Elderly	auc36_cum3 + temperature	temperature_auc	18079.117972808133	9075.431763841068	5259.786962540748	5603.886415928244	27.311139759192358	4527.688860240808	0.06140371660807437	-9012.247846644874	TRUE
Chronic lower respiratory diseases	Elderly	auc36_cum3 + heat_index	heat_index_auc	18076.281807507803	9062.467103665138	5263.083681596379	5603.886415928244	24.244697581200725	4530.755302418799	0.0608154250527244	-9013.896206172702	TRUE
Chronic lower respiratory diseases	Elderly	auc36_cum5	auc	18079.38816015991	9061.966755102856	5283.908038557454	5603.886415928244	15.385695426715188	4539.614304573285	0.05709936883468888	-9024.308384653239	TRUE
Chronic lower respiratory diseases	Elderly	auc36_cum5 + temperature	temperature_auc	18078.911109247467	9075.946398358488	5259.985265381198	5603.886415928244	27.10855655862444	4527.8914434413755	0.06136832994501039	-9012.34699806511	TRUE
Chronic lower respiratory diseases	Elderly	auc36_cum5 + heat_index	heat_index_auc	18077.29652466842	9063.828862551558	5264.035825188754	5603.886415928244	24.275984365322618	4530.724015634677	0.06064551732767345	-9014.372277968889	TRUE
Chronic lower respiratory diseases	Elderly	auc36_cum7	auc	18083.255090338742	9063.898528498956	5287.869368942539	5603.886415928244	15.338495323588369	4539.661504676412	0.056392478992342114	-9026.289049845782	TRUE
Chronic lower respiratory diseases	Elderly	auc36_cum7 + temperature	temperature_auc	18078.95099435646	9075.990265194347	5260.152592148901	5603.886415928244	27.044835729265348	4527.955164270735	0.06133847088733432	-9012.430661448963	TRUE
Chronic lower respiratory diseases	Elderly	auc36_cum7 + heat_index	heat_index_auc	18075.976416568938	9063.189399675171	5262.879284378912	5603.886415928244	24.194200720500916	4530.805799279499	0.06085189924265195	-9013.794007563967	TRUE
Other diseases of the respiratory system	Young	t_med	temperature	12251.78915709828	6137.393951059174	5546.235070134768	5646.741122244351	17.845241048036772	4537.154758951963	0.017798948089484196	-6108.049337501103	TRUE
Other diseases of the respiratory system	Young	hi_med	heat_index	12250.355591805033	6134.498429478555	5545.270654333934	5646.741122244351	17.610666301829937	4537.38933369817	0.017969739662881276	-6107.567129600687	TRUE
Other diseases of the respiratory system	Young	num_hr_32	num_hr	12251.77094449281	6137.881251645904	5558.34670811741	5646.741122244351	11.780315754085217	4543.219684245915	0.015654058192738102	-6114.10515649232	TRUE
Other diseases of the respiratory system	Young	num_hr_33	num_hr	12253.007272862193	6138.435222678134	5559.504447384085	5646.741122244351	11.819610305350665	4543.180389694649	0.015449030329478306	-6114.684026125746	TRUE
Other diseases of the respiratory system	Young	num_hr_34	num_hr	12253.4154817867	6138.71170642946	5559.819229596987	5646.741122244351	11.866323661132817	4543.133676338867	0.015393284509706041	-6114.841417232217	TRUE
Other diseases of the respiratory system	Young	num_hr_35	num_hr	12253.257232330743	6138.561872869997	5559.472834718549	5646.741122244351	11.960396372374518	4543.039603627625	0.015454628720630262	-6114.668219792997	TRUE
Other diseases of the respiratory system	Young	num_hr_36	num_hr	12253.485992323109	6138.269680246039	5559.593944319805	5646.741122244351	12.014221567929237	4542.985778432071	0.015433181022102229	-6114.7287745936255	TRUE
Other diseases of the respiratory system	Young	num_hr_37	num_hr	12254.133628367043	6138.283691731555	5560.221985032966	5646.741122244351	12.02401923356493	4542.975980766435	0.015321959221852397	-6115.042794949956	TRUE
Other diseases of the respiratory system	Young	num_hr_38	num_hr	12254.14111825178	6137.665282032365	5560.204596928632	5646.741122244351	12.036458228055013	4542.963541771945	0.01532503853856931	-6115.034100897835	TRUE
Other diseases of the respiratory system	Young	num_hr_39	num_hr	12254.31527566677	6137.136066503449	5560.328491144445	5646.741122244351	12.061589827438596	4542.938410172562	0.015303097703469696	-6115.096048005947	TRUE
Other diseases of the respiratory system	Young	num_hr_40	num_hr	12252.787615353434	6135.1980713588855	5558.750631659217	5646.741122244351	12.086689413384915	4542.913310586615	0.015582526041172736	-6114.307118263332	TRUE
Other diseases of the respiratory system	Young	num_hr_41	num_hr	12251.410794219493	6134.1048175518545	5557.272816749352	5646.741122244351	12.137186301345945	4542.8628136986545	0.015844237155224542	-6113.568210808401	TRUE
Other diseases of the respiratory system	Young	num_hr_42	num_hr	12249.762777174972	6132.70293163753	5555.537604170963	5646.741122244351	12.180784068283124	4542.819215931717	0.01615153167091494	-6112.700604519203	TRUE
Other diseases of the respiratory system	Young	num_hr_43	num_hr	12250.259359179809	6132.0970482875555	5556.0155068723725	5646.741122244351	12.190123720327245	4542.809876279673	0.01606689830610092	-6112.939555869577	TRUE
Other diseases of the respiratory system	Young	num_hr_44	num_hr	12249.56655319823	6131.110317134872	5555.4592649895685	5646.741122244351	12.121841670607342	4542.878158329393	0.016165405014795742	-6112.661434928508	TRUE
Other diseases of the respiratory system	Young	auc32	auc	12249.449868305428	6133.23967497223	5550.884457249266	5646.741122244351	14.350903094518406	4540.649096905481	0.016975572798525122	-6110.374031058195	TRUE
Other diseases of the respiratory system	Young	auc32 + temperature	temperature_auc	12245.085842587776	6140.186164969626	5517.532731064728	5646.741122244351	28.844753327799886	4526.1552466722005	0.022881939933571366	-6093.6981679660885	TRUE
Other diseases of the respiratory system	Young	auc32 + heat_index	heat_index_auc	12255.53417988633	6130.739092274494	5543.244871588651	5646.741122244351	21.212851715109636	4533.7871482848905	0.018328492207300602	-6106.5542382280555	TRUE
Other diseases of the respiratory system	Young	auc32_cum3	auc	12246.990982443547	6132.871056229556	5548.161148224037	5646.741122244351	14.483114676031951	4540.516885323968	0.017457852571277827	-6109.012376545742	TRUE
Other diseases of the respiratory system	Young	auc32_cum3 + temperature	temperature_auc	12241.68178000449	6140.074600445728	5512.963426650032	5646.741122244351	29.42737424350523	4525.572625756495	0.02369113311522733	-6091.41351575874	TRUE
Other diseases of the respiratory system	Young	auc32_cum3 + heat_index	heat_index_auc	12247.622257315428	6129.4668081390555	5530.358380516344	5646.741122244351	23.70013596582148	4531.299864034178	0.020610603392023197	-6100.1109926918925	TRUE
Other diseases of the respiratory system	Young	auc32_cum5	auc	12241.086997733471	6130.283442794254	5540.904593196347	5646.741122244351	15.159399834838176	4539.840600165162	0.018742939822595863	-6105.384099031898	TRUE
Other diseases of the respiratory system	Young	auc32_cum5 + temperature	temperature_auc	12234.501152093984	6137.153192669476	5504.21631436687	5646.741122244351	30.21061642983278	4524.789383570167	0.025240188064586257	-6087.039959617159	TRUE
Other diseases of the respiratory system	Young	auc32_cum5 + heat_index	heat_index_auc	12237.629463288675	6125.799888517873	5517.6926967081645	5646.741122244351	25.036580856532147	4529.963419143468	0.022853611090443378	-6093.778150787805	TRUE
Other diseases of the respiratory system	Young	auc32_cum7	auc	12239.919651890354	6130.0298275972855	5538.629076198711	5646.741122244351	15.71348541209811	4539.286514587902	0.01914591862902144	-6104.246340533079	TRUE
Other diseases of the respiratory system	Young	auc32_cum7 + temperature	temperature_auc	12235.19489635169	6137.644664146085	5504.461852398353	5646.741122244351	30.43471954294412	4524.565280457055	0.025196704925167127	-6087.1627286329	TRUE
Other diseases of the respiratory system	Young	auc32_cum7 + heat_index	heat_index_auc	12237.196674520508	6126.014952264728	5516.2718860284585	5646.741122244351	25.530591812300948	4529.469408187699	0.02310522713746011	-6093.067745447953	TRUE
Other diseases of the respiratory system	Young	auc36	auc	12249.389689536581	6131.6514524333925	5550.80482151648	5646.741122244351	14.360631576327677	4540.639368423673	0.016989675752965977	-6110.3342131919635	TRUE
Other diseases of the respiratory system	Young	auc36 + temperature	temperature_auc	12243.4164686992	6138.620219861606	5516.106418330343	5646.741122244351	28.72322275070448	4526.276777249295	0.02313453035758886	-6092.985011598896	TRUE
Other diseases of the respiratory system	Young	auc36 + heat_index	heat_index_auc	12253.923563227105	6129.648607576089	5541.925759192059	5646.741122244351	21.06709958378166	4533.932900416218	0.018562098170109162	-6105.894682029771	TRUE
Other diseases of the respiratory system	Young	auc36_cum3	auc	12245.305901823605	6130.993233413034	5545.914735537357	5646.741122244351	14.763780709408717	4540.236219290591	0.017855677199332846	-6107.889170202394	TRUE
Other diseases of the respiratory system	Young	auc36_cum3 + temperature	temperature_auc	12239.01793514003	6138.075535641229	5510.8570134196625	5646.741122244351	29.148658426967774	4525.851341573032	0.024064164778051615	-6090.360309143047	TRUE
Other diseases of the respiratory system	Young	auc36_cum3 + heat_index	heat_index_auc	12247.539035861666	6128.432259368318	5533.29126878001	5646.741122244351	22.19208110710433	4532.807918892896	0.020091208541051207	-6101.577436823729	TRUE
Other diseases of the respiratory system	Young	auc36_cum5	auc	12238.085968074009	6128.333052462596	5537.250522903101	5646.741122244351	15.485920151735582	4539.514079848264	0.01939005117658579	-6103.557063885269	TRUE
Other diseases of the respiratory system	Young	auc36_cum5 + temperature	temperature_auc	12231.928136532999	6135.573086061842	5502.407756828502	5646.741122244351	29.828387418525466	4525.171612581475	0.02556047148102338	-6086.135680847974	TRUE
Other diseases of the respiratory system	Young	auc36_cum5 + heat_index	heat_index_auc	12239.989154240704	6126.346584419565	5522.76173890871	5646.741122244351	23.681905232325775	4531.318094767675	0.021955917696889905	-6096.312671888027	TRUE
Other diseases of the respiratory system	Young	auc36_cum7	auc	12237.500673892106	6128.470968028512	5535.578029368599	5646.741122244351	16.02951982803219	4538.970480171968	0.019686238570038872	-6102.720817118021	TRUE
Other diseases of the respiratory system	Young	auc36_cum7 + temperature	temperature_auc	12232.50878367106	6136.142363189375	5502.429581383392	5646.741122244351	30.107798710110607	4524.892201289889	0.025556606498652504	-6086.14659312542	TRUE
Other diseases of the respiratory system	Young	auc36_cum7 + heat_index	heat_index_auc	12240.985879202488	6127.702509509277	5522.156706645863	5646.741122244351	24.48278384464122	4530.517216155359	0.0220630648548256	-6096.010155756603	TRUE
Other diseases of the respiratory system	Elderly	t_med	temperature	17632.645063789365	8843.566574884155	5396.590124249797	5603.814253919883	24.88852754000927	4530.111472459991	0.03697912176962913	-8791.434004354673	TRUE
Other diseases of the respiratory system	Elderly	hi_med	heat_index	17636.951471137207	8843.155212234396	5401.706616755899	5603.814253919883	24.483484960875316	4530.516515039125	0.036066084278687474	-8793.992250607727	TRUE
Other diseases of the respiratory system	Elderly	num_hr_32	num_hr	17632.42477544396	8841.777331567991	5407.854402459463	5603.814253919883	19.146244262474905	4535.853755737525	0.03496901263694562	-8797.066143459506	TRUE
Other diseases of the respiratory system	Elderly	num_hr_33	num_hr	17631.273782187687	8841.09648828993	5406.626280775238	5603.814253919883	19.18480847644947	4535.81519152355	0.035188170808251124	-8796.452082617394	TRUE
Other diseases of the respiratory system	Elderly	num_hr_34	num_hr	17629.52960215243	8840.124509754556	5404.92144987564	5603.814253919883	19.165133908620117	4535.83486609138	0.03549239768343808	-8795.599667167595	TRUE
Other diseases of the respiratory system	Elderly	num_hr_35	num_hr	17633.465235456348	8841.254940173094	5409.569088662029	5603.814253919883	18.80913116738512	4536.190868832615	0.03466302708409361	-8797.923486560789	TRUE
Other diseases of the respiratory system	Elderly	num_hr_36	num_hr	17639.662272970283	8843.5760552837055	5416.194547751873	5603.814253919883	18.594920379431354	4536.405079620568	0.033480714682284474	-8801.23621610571	TRUE
Other diseases of the respiratory system	Elderly	num_hr_37	num_hr	17643.987491765347	8845.48296451678	5420.53118531883	5603.814253919883	18.589210993485136	4536.410789006515	0.032706842214273404	-8803.404534889189	TRUE
Other diseases of the respiratory system	Elderly	num_hr_38	num_hr	17647.461209940455	8846.587280264303	5424.074265136009	5603.814253919883	18.554530172389455	4536.44546982761	0.03207458003415192	-8805.176074797839	TRUE
Other diseases of the respiratory system	Elderly	num_hr_39	num_hr	17651.693012616503	8847.828284060684	5428.602600601509	5603.814253919883	18.40626377771842	4536.593736222281	0.0312664990985048	-8807.440242530532	TRUE
Other diseases of the respiratory system	Elderly	num_hr_40	num_hr	17652.973865689284	8847.207949717767	5430.040186347677	5603.814253919883	18.327897441029574	4536.67210255897	0.031009962089776747	-8808.159035403613	TRUE
Other diseases of the respiratory system	Elderly	num_hr_41	num_hr	17652.416766892948	8846.518529095996	5429.399659991697	5603.814253919883	18.36961122085109	4536.630388779149	0.031124263943292315	-8807.838772225623	TRUE
Other diseases of the respiratory system	Elderly	num_hr_42	num_hr	17651.58671560133	8845.47536211691	5428.5513631432905	5603.814253919883	18.378733999244627	4536.621266000755	0.03127564241694772	-8807.41462380142	TRUE
Other diseases of the respiratory system	Elderly	num_hr_43	num_hr	17654.14380506689	8845.913133604276	5431.101919396152	5603.814253919883	18.38200060559511	4536.617999394405	0.030820495951113778	-8808.68990192785	TRUE
Other diseases of the respiratory system	Elderly	num_hr_44	num_hr	17653.60822949441	8844.994359044944	5430.555340526721	5603.814253919883	18.387502254031297	4536.6124977459685	0.03091803288661242	-8808.416612493174	TRUE
Other diseases of the respiratory system	Elderly	auc32	auc	17633.767356935627	8837.837099511115	5409.027946364407	5603.814253919883	19.230763055846857	4535.769236944153	0.03475959386398692	-8797.652915411967	TRUE
Other diseases of the respiratory system	Elderly	auc32 + temperature	temperature_auc	17640.962023071465	8853.047859813967	5392.754634071959	5603.814253919883	30.96475226997849	4524.035247730021	0.03766356454450422	-8789.516259265754	TRUE
Other diseases of the respiratory system	Elderly	auc32 + heat_index	heat_index_auc	17642.549996787486	8839.683506730546	5399.616777956304	5603.814253919883	28.327667185813706	4526.672332814186	0.03643901576872268	-8792.94733120793	TRUE
Other diseases of the respiratory system	Elderly	auc32_cum3	auc	17640.923693888966	8841.949306634358	5416.831360474371	5603.814253919883	18.90722447752235	4536.0927755224775	0.03336707552623066	-8801.554622466962	TRUE
Other diseases of the respiratory system	Elderly	auc32_cum3 + temperature	temperature_auc	17642.477767151326	8854.883583174607	5394.51436264156	5603.814253919883	30.842760025109712	4524.15723997489	0.03734954118650835	-8790.396123550554	TRUE
Other diseases of the respiratory system	Elderly	auc32_cum3 + heat_index	heat_index_auc	17643.161437593928	8841.88379133214	5401.07969721459	5603.814253919883	27.901927959971434	4527.0980720400285	0.03617795799771202	-8793.678790836993	TRUE
Other diseases of the respiratory system	Elderly	auc32_cum5	auc	17647.02801076774	8844.773571547588	5423.374354157564	5603.814253919883	18.687886075311145	4536.312113924689	0.03219947906661987	-8804.826119308558	TRUE
Other diseases of the respiratory system	Elderly	auc32_cum5 + temperature	temperature_auc	17641.17838821368	8854.16597323807	5393.550398846824	5603.814253919883	30.675052453655283	4524.324947546344	0.03752156041324527	-8789.914141653186	TRUE
Other diseases of the respiratory system	Elderly	auc32_cum5 + heat_index	heat_index_auc	17639.658561221415	8840.477326892022	5400.055532834053	5603.814253919883	26.66257196390774	4528.337428036092	0.03636072001196333	-8793.1667086468	TRUE
Other diseases of the respiratory system	Elderly	auc32_cum7	auc	17645.359003467955	8843.990203091618	5421.2250604073815	5603.814253919883	18.928029300509642	4536.0719706994905	0.032583020285652804	-8803.751472433467	TRUE
Other diseases of the respiratory system	Elderly	auc32_cum7 + temperature	temperature_auc	17642.313572736646	8855.138945354482	5393.620657661756	5603.814253919883	31.20751530765943	4523.792484692341	0.037509022735915346	-8789.949271060663	TRUE
Other diseases of the respiratory system	Elderly	auc32_cum7 + heat_index	heat_index_auc	17643.116535439258	8842.07965980283	5403.6841153997875	5603.814253919883	26.577267789961237	4528.422732210039	0.035713199876335	-8794.980999929669	TRUE
Other diseases of the respiratory system	Elderly	auc36	auc	17644.810001017973	8841.168346782846	5418.60128194222	5603.814253919883	19.96541730879465	4535.034582691205	0.033051233246731204	-8802.439583200192	TRUE
Other diseases of the respiratory system	Elderly	auc36 + temperature	temperature_auc	17642.84950976877	8852.970543877058	5395.101794465987	5603.814253919883	30.734915421618012	4524.265084578382	0.037244714045955654	-8790.689839462768	TRUE
Other diseases of the respiratory system	Elderly	auc36 + heat_index	heat_index_auc	17639.865987510537	8839.673937408412	5398.252888386142	5603.814253919883	27.667607332422886	4527.332392667578	0.03668240170343803	-8792.265386422845	TRUE
Other diseases of the respiratory system	Elderly	auc36_cum3	auc	17648.429702688183	8844.286161935182	5421.217080770267	5603.814253919883	20.467368729183764	4534.532631270817	0.03258444425096519	-8803.747482614908	TRUE
Other diseases of the respiratory system	Elderly	auc36_cum3 + temperature	temperature_auc	17642.893237165445	8854.339200349077	5395.177753288066	5603.814253919883	30.71879970891478	4524.281200291085	0.037231159203015264	-8790.727818873807	TRUE
Other diseases of the respiratory system	Elderly	auc36_cum3 + heat_index	heat_index_auc	17636.901290296028	8839.85844568815	5395.23507166043	5603.814253919883	27.69416708802528	4527.305832911975	0.03722093074615242	-8790.756478059988	TRUE
Other diseases of the respiratory system	Elderly	auc36_cum5	auc	17650.04028052404	8845.983603625606	5421.258617506664	5603.814253919883	21.251889278972364	4533.748110721028	0.032577032025199765	-8803.768250983048	TRUE
Other diseases of the respiratory system	Elderly	auc36_cum5 + temperature	temperature_auc	17642.762025031498	8854.79582143342	5395.120579417764	5603.814253919883	30.681780577092955	4524.318219422907	0.03724136187350207	-8790.699231938655	TRUE
Other diseases of the respiratory system	Elderly	auc36_cum5 + heat_index	heat_index_auc	17636.564137103123	8840.362350833806	5395.1101509304035	5603.814253919883	27.588050856585603	4527.411949143414	0.037243222835855204	-8790.694017694976	TRUE
Other diseases of the respiratory system	Elderly	auc36_cum7	auc	17650.62707223227	8845.938928828884	5423.467203777908	5603.814253919883	20.440991997405686	4534.559008002594	0.032182910062699153	-8804.872544118729	TRUE
Other diseases of the respiratory system	Elderly	auc36_cum7 + temperature	temperature_auc	17642.4934648665	8855.07916462502	5394.315013522692	5603.814253919883	30.95028344212378	4524.049716557876	0.03738511501351882	-8790.296448991126	TRUE
Other diseases of the respiratory system	Elderly	auc36_cum7 + heat_index	heat_index_auc	17639.346026293297	8841.906894956697	5397.824844992526	5603.814253919883	27.621648420612512	4527.3783515793875	0.0367587859971032	-8792.051364726036	TRUE
Hypertensive diseases	Young	t_med	temperature	14114.4266258258	7073.695353526978	5233.1025484037245	5550.6459122899505	20.690931056814694	4534.309068943186	0.05720836257689182	-7036.522381856085	TRUE
Hypertensive diseases	Young	hi_med	heat_index	14113.652423093958	7071.65377919442	5232.229098912001	5550.6459122899505	20.740554436754397	4534.259445563245	0.05736572255004189	-7036.085657110224	TRUE
Hypertensive diseases	Young	num_hr_32	num_hr	14109.580717992065	7070.410527612664	5240.059482118633	5550.6459122899505	14.789510282493433	4540.210489717507	0.055955006872917795	-7040.000848713539	TRUE
Hypertensive diseases	Young	num_hr_33	num_hr	14109.780633971226	7070.391269198027	5240.205639421433	5550.6459122899505	14.816389620673334	4540.183610379327	0.055928675288250074	-7040.07392736494	TRUE
Hypertensive diseases	Young	num_hr_34	num_hr	14109.73835761121	7070.4047449371565	5240.103971072807	5550.6459122899505	14.846085614978266	4540.153914385021	0.055946991777940186	-7040.023093190626	TRUE
Hypertensive diseases	Young	num_hr_35	num_hr	14109.48168406123	7070.158845260145	5239.793470701652	5550.6459122899505	14.87299902556592	4540.127000974434	0.05600293128048849	-7039.867843005049	TRUE
Hypertensive diseases	Young	num_hr_36	num_hr	14109.641993711528	7069.759210982196	5239.966809852778	5550.6459122899505	14.866484275152485	4540.133515724848	0.05597170263541453	-7039.954512580612	TRUE
Hypertensive diseases	Young	num_hr_37	num_hr	14109.574061344161	7069.3922241725095	5239.883379667208	5550.6459122899505	14.874233184253768	4540.125766815746	0.05598673335199934	-7039.9127974878265	TRUE
Hypertensive diseases	Young	num_hr_38	num_hr	14108.764293155307	7068.429407433184	5239.000938746	5550.6459122899505	14.910569550431214	4540.089430449569	0.05614571321401029	-7039.471577027222	TRUE
Hypertensive diseases	Young	num_hr_39	num_hr	14108.229848308098	7067.492779964635	5238.47504380721	5550.6459122899505	14.906294596221855	4540.093705403779	0.05624045803237933	-7039.208629557827	TRUE
Hypertensive diseases	Young	num_hr_40	num_hr	14108.126704318061	7066.248175830987	5238.425924184364	5550.6459122899505	14.879282412626647	4540.120717587373	0.05624930738498118	-7039.184069746404	TRUE
Hypertensive diseases	Young	num_hr_41	num_hr	14108.477577434054	7065.892229815429	5238.833443355994	5550.6459122899505	14.85095938480758	4540.1490406151925	0.05617588905167913	-7039.38782933222	TRUE
Hypertensive diseases	Young	num_hr_42	num_hr	14108.472206872708	7065.183625565663	5238.8473137594365	5550.6459122899505	14.84133890241378	4540.158661097586	0.05617339017070894	-7039.39476453394	TRUE
Hypertensive diseases	Young	num_hr_43	num_hr	14108.458575771669	7064.386102247298	5238.842375868216	5550.6459122899505	14.83699229750446	4540.163007702496	0.05617427977730587	-7039.39229558833	TRUE
Hypertensive diseases	Young	num_hr_44	num_hr	14108.716236184768	7063.93262461265	5239.095294716605	5550.6459122899505	14.839363079859027	4540.160636920141	0.056128714116590685	-7039.518755012525	TRUE
Hypertensive diseases	Young	auc32	auc	14109.45315438239	7066.25733999403	5239.730101635369	5550.6459122899505	14.890418719287682	4540.1095812807125	0.05601434780160781	-7039.836158471908	TRUE
Hypertensive diseases	Young	auc32 + temperature	temperature_auc	14122.72345186371	7081.181612142715	5229.509596791593	5550.6459122899505	26.63581988183531	4528.364180118165	0.05785566591219845	-7034.72590605002	TRUE
Hypertensive diseases	Young	auc32 + heat_index	heat_index_auc	14115.587882309259	7066.803458086327	5228.185387060348	5550.6459122899505	23.730139970232994	4531.269860029767	0.05809423449541739	-7034.063801184397	TRUE
Hypertensive diseases	Young	auc32_cum3	auc	14109.927835349497	7067.330453193917	5240.192396911465	5550.6459122899505	14.896611564792067	4540.103388435208	0.055931061048426003	-7040.067306109957	TRUE
Hypertensive diseases	Young	auc32_cum3 + temperature	temperature_auc	14124.787861691626	7083.586812690017	5231.5182531912615	5550.6459122899505	26.66369659595953	4528.33630340404	0.05749378795575723	-7035.730234249853	TRUE
Hypertensive diseases	Young	auc32_cum3 + heat_index	heat_index_auc	14117.270414325167	7069.445563335923	5229.835588753921	5550.6459122899505	23.74630513140005	4531.2536948686	0.05779693545677414	-7034.8889020311835	TRUE
Hypertensive diseases	Young	auc32_cum5	auc	14110.049664346416	7067.311256395341	5240.473511463036	5550.6459122899505	14.816968787466939	4540.183031212533	0.05588041567201166	-7040.207863385741	TRUE
Hypertensive diseases	Young	auc32_cum5 + temperature	temperature_auc	14125.239604437887	7084.104222049857	5232.036352613576	5550.6459122899505	26.630518257932984	4528.369481742067	0.057400447571502575	-7035.989283961011	TRUE
Hypertensive diseases	Young	auc32_cum5 + heat_index	heat_index_auc	14118.633840665132	7070.642793308931	5231.267257065578	5550.6459122899505	23.71218414555492	4531.287815854445	0.057539007220262645	-7035.604736187011	TRUE
Hypertensive diseases	Young	auc32_cum7	auc	14110.095795095343	7067.2920577462355	5240.540510279058	5550.6459122899505	14.806534753919125	4540.19346524608	0.055868345218035444	-7040.241362793752	TRUE
Hypertensive diseases	Young	auc32_cum7 + temperature	temperature_auc	14125.23857422776	7084.123487500542	5232.045583833965	5550.6459122899505	26.62538754267453	4528.374612457325	0.05739878448210097	-7035.9938995712055	TRUE
Hypertensive diseases	Young	auc32_cum7 + heat_index	heat_index_auc	14119.172030854765	7070.914309736976	5231.810972482175	5550.6459122899505	23.70942153207182	4531.290578467928	0.05744105187863409	-7035.87659389531	TRUE
Hypertensive diseases	Young	auc36	auc	14108.85521811121	7064.2281891493885	5239.116594178349	5550.6459122899505	14.898204312206625	4540.101795687793	0.05612487682232248	-7039.529404743398	TRUE
Hypertensive diseases	Young	auc36 + temperature	temperature_auc	14123.660096049309	7081.220659908344	5230.424588811096	5550.6459122899505	26.64664596488237	4528.353354035117	0.05769082166993157	-7035.183402059772	TRUE
Hypertensive diseases	Young	auc36 + heat_index	heat_index_auc	14117.586068188315	7067.583877936358	5230.142456545675	5550.6459122899505	23.750698167096434	4531.249301832903	0.05774165039687253	-7035.042335927061	TRUE
Hypertensive diseases	Young	auc36_cum3	auc	14109.582393105142	7065.719100751884	5239.890207478418	5550.6459122899505	14.874985159138657	4540.125014840862	0.055985503258904196	-7039.916211393433	TRUE
Hypertensive diseases	Young	auc36_cum3 + temperature	temperature_auc	14125.092111817386	7083.312173637654	5231.852446010265	5550.6459122899505	26.648725249337197	4528.351274750663	0.05743358004044706	-7035.897330659356	TRUE
Hypertensive diseases	Young	auc36_cum3 + heat_index	heat_index_auc	14118.067321816716	7069.509952601238	5230.591294201044	5550.6459122899505	23.76690615361301	4531.233093846387	0.05766078815805177	-7035.266754754745	TRUE
Hypertensive diseases	Young	auc36_cum5	auc	14109.037713400407	7065.849413465558	5239.401819522035	5550.6459122899505	14.846839284962595	4540.153160715037	0.05607349084883526	-7039.672017415241	TRUE
Hypertensive diseases	Young	auc36_cum5 + temperature	temperature_auc	14124.112132953383	7083.400553716536	5230.910341429819	5550.6459122899505	26.62978810755917	4528.370211892441	0.05760330886035982	-7035.426278369133	TRUE
Hypertensive diseases	Young	auc36_cum5 + heat_index	heat_index_auc	14117.603889415057	7070.055242226958	5230.176450303116	5550.6459122899505	23.74261190174729	4531.257388098253	0.05773552610828001	-7035.059332805781	TRUE
Hypertensive diseases	Young	auc36_cum7	auc	14109.346208009398	7066.0308186138145	5239.7241335535655	5550.6459122899505	14.83992957369251	4540.160070426307	0.05601542300652943	-7039.833174431006	TRUE
Hypertensive diseases	Young	auc36_cum7 + temperature	temperature_auc	14124.520758366436	7083.676262443686	5231.318726436994	5550.6459122899505	26.629908310498138	4528.370091689502	0.05752973453880718	-7035.63047087272	TRUE
Hypertensive diseases	Young	auc36_cum7 + heat_index	heat_index_auc	14118.47577642936	7070.589706681188	5231.061525651128	5550.6459122899505	23.736017734893533	4531.263982265106	0.05757607163000889	-7035.501870479787	TRUE
Hypertensive diseases	Elderly	t_med	temperature	20740.83161877736	10406.43154534648	5194.207325344338	6319.93459587787	26.59131954376154	4528.4086804562385	0.17812324691900763	-10343.824489844917	TRUE
Hypertensive diseases	Elderly	hi_med	heat_index	20754.263553388693	10412.435075564192	5207.129517026472	6319.93459587787	26.846191008361092	4528.1538089916385	0.1760785751765876	-10350.285585685986	TRUE
Hypertensive diseases	Elderly	num_hr_32	num_hr	20771.911081446655	10418.248889254539	5237.003743818786	6319.93459587787	20.732841641190557	4534.26715835881	0.17135159163916322	-10365.222699082136	TRUE
Hypertensive diseases	Elderly	num_hr_33	num_hr	20769.587366276974	10416.866383912706	5234.67050488317	6319.93459587787	20.73760352415247	4534.262396475848	0.17172077883567904	-10364.056079614335	TRUE
Hypertensive diseases	Elderly	num_hr_34	num_hr	20772.03149878064	10417.949633304182	5237.144249861711	6319.93459587787	20.722797286716713	4534.277202713283	0.1713293594402704	-10365.292952103604	TRUE
Hypertensive diseases	Elderly	num_hr_35	num_hr	20771.23728436114	10417.539287222773	5236.230996385378	6319.93459587787	20.782316815131605	4534.217683184868	0.171473863068034	-10364.836325365439	TRUE
Hypertensive diseases	Elderly	num_hr_36	num_hr	20777.768964540082	10420.395315444492	5242.744116553354	6319.93459587787	20.791596820614224	4534.208403179386	0.17044329541433959	-10368.092885449427	TRUE
Hypertensive diseases	Elderly	num_hr_37	num_hr	20792.739280829213	10427.787466188345	5257.606702384005	6319.93459587787	20.84546204985353	4534.154537950147	0.16809159610397878	-10375.524178364753	TRUE
Hypertensive diseases	Elderly	num_hr_38	num_hr	20800.66365671183	10431.287729697262	5265.481122099624	6319.93459587787	20.870440133353252	4534.129559866647	0.16684563072314154	-10379.461388222562	TRUE
Hypertensive diseases	Elderly	num_hr_39	num_hr	20796.413792809755	10428.561062401024	5261.279596033781	6319.93459587787	20.84627121523674	4534.153728784763	0.16751043603118762	-10377.360625189642	TRUE
Hypertensive diseases	Elderly	num_hr_40	num_hr	20797.8535609244	10427.617209891212	5263.219491275225	6319.93459587787	20.59620765183789	4534.403792348162	0.1672034874050564	-10378.330572810362	TRUE
Hypertensive diseases	Elderly	num_hr_41	num_hr	20806.739674631866	10431.360526660406	5272.408261336752	6319.93459587787	20.44487947482267	4534.555120525178	0.16574955304511532	-10382.92495784111	TRUE
Hypertensive diseases	Elderly	num_hr_42	num_hr	20815.030298894148	10434.927099212453	5280.774703315947	6319.93459587787	20.406970616349852	4534.59302938365	0.16442573523461904	-10387.108178830724	TRUE
Hypertensive diseases	Elderly	num_hr_43	num_hr	20818.709826720482	10435.907212063401	5284.517490487958	6319.93459587787	20.37534094351168	4534.624659056488	0.16383351594575926	-10388.979572416729	TRUE
Hypertensive diseases	Elderly	num_hr_44	num_hr	20816.630972380997	10434.33017547735	5282.531187857185	6319.93459587787	20.329065089156554	4534.670934910843	0.1641478075892311	-10387.986421101343	TRUE
Hypertensive diseases	Elderly	auc32	auc	20753.872784256713	10408.263902296623	5208.151329911997	6319.93459587787	26.13989999960539	4528.860100000395	0.17591689424935278	-10350.796492128751	TRUE
Hypertensive diseases	Elderly	auc32 + temperature	temperature_auc	20724.085891446288	10408.896606671398	5151.955137859596	6319.93459587787	39.34454962059579	4515.655450379404	0.1848087888093146	-10322.698396102549	TRUE
Hypertensive diseases	Elderly	auc32 + heat_index	heat_index_auc	20739.919863121333	10402.80629743692	5174.432537787265	6319.93459587787	36.02283549429946	4518.977164505701	0.18125220138160145	-10333.937096066367	TRUE
Hypertensive diseases	Elderly	auc32_cum3	auc	20781.825589956265	10420.074347112208	5246.663060033034	6319.93459587787	20.86043778886385	4534.139562211136	0.16982320300353584	-10370.052357189268	TRUE
Hypertensive diseases	Elderly	auc32_cum3 + temperature	temperature_auc	20739.694053648163	10416.305737463901	5171.43019657272	6319.93459587787	37.411101364970115	4517.58889863503	0.1817272602875121	-10332.43592545911	TRUE
Hypertensive diseases	Elderly	auc32_cum3 + heat_index	heat_index_auc	20755.03224737292	10410.113769815702	5195.947099103286	6319.93459587787	32.82174696206589	4522.178253037934	0.17784796341210507	-10344.694376724394	TRUE
Hypertensive diseases	Elderly	auc32_cum5	auc	20787.16401273326	10424.283363535738	5243.563058338933	6319.93459587787	25.07965002441445	4529.920349975586	0.17031371467688805	-10368.502356342216	TRUE
Hypertensive diseases	Elderly	auc32_cum5 + temperature	temperature_auc	20730.811549901486	10412.712385872299	5160.24088209748	6319.93459587787	38.56450672925223	4516.435493270747	0.18349773976091338	-10326.841268221491	TRUE
Hypertensive diseases	Elderly	auc32_cum5 + heat_index	heat_index_auc	20748.545646957537	10407.62312349473	5187.279008769737	6319.93459587787	33.9124919211507	4521.087508078849	0.17921951088653665	-10340.360331557618	TRUE
Hypertensive diseases	Elderly	auc32_cum7	auc	20787.64142091032	10425.039870277878	5242.363608263419	6319.93459587787	25.91807915070108	4529.0819208492985	0.1705035030453145	-10367.90263130446	TRUE
Hypertensive diseases	Elderly	auc32_cum7 + temperature	temperature_auc	20727.351375630922	10410.953302514903	5156.540967719862	6319.93459587787	38.68437678277976	4516.3156232172205	0.1840831753095709	-10324.991311032682	TRUE
Hypertensive diseases	Elderly	auc32_cum7 + heat_index	heat_index_auc	20744.938128038033	10405.687253503385	5183.271334013917	6319.93459587787	34.11256983929563	4520.887430160705	0.17985364320151878	-10338.356494179721	TRUE
Hypertensive diseases	Elderly	auc36	auc	20769.2637112346	10415.476415953455	5221.898172642723	6319.93459587787	26.96194212318764	4528.038057876813	0.17374173839573176	-10357.669913494112	TRUE
Hypertensive diseases	Elderly	auc36 + temperature	temperature_auc	20726.51453339548	10408.427285763048	5159.385074515231	6319.93459587787	36.84390226737177	4518.156097732628	0.18363315375440734	-10326.413364430367	TRUE
Hypertensive diseases	Elderly	auc36 + heat_index	heat_index_auc	20741.2933949184	10404.423035353402	5178.577647637553	6319.93459587787	34.63704646767365	4520.362953532326	0.180596322782321	-10336.009650991527	TRUE
Hypertensive diseases	Elderly	auc36_cum3	auc	20793.26658038045	10426.738555999451	5249.140361296964	6319.93459587787	25.342282368990524	4529.657717631009	0.16943122089891935	-10371.291007821234	TRUE
Hypertensive diseases	Elderly	auc36_cum3 + temperature	temperature_auc	20732.103499136647	10412.441108687879	5165.027750097167	6319.93459587787	36.817047346989405	4518.182952653011	0.18274031609978728	-10329.234702221334	TRUE
Hypertensive diseases	Elderly	auc36_cum3 + heat_index	heat_index_auc	20746.990097329526	10408.302635024678	5185.839490891239	6319.93459587787	33.854476046393074	4521.145523953607	0.1794472850599335	-10339.64057261837	TRUE
Hypertensive diseases	Elderly	auc36_cum5	auc	20798.883431319344	10429.736083224134	5255.209327805237	6319.93459587787	25.11622458430286	4529.8837754156975	0.1684709314503179	-10374.32549107537	TRUE
Hypertensive diseases	Elderly	auc36_cum5 + temperature	temperature_auc	20722.07039427522	10408.566987353306	5153.559316636697	6319.93459587787	37.5347116465106	4517.465288353489	0.18455496042663683	-10323.500485491099	TRUE
Hypertensive diseases	Elderly	auc36_cum5 + heat_index	heat_index_auc	20736.773183875845	10404.264580291485	5174.849154616076	6319.93459587787	34.241187457134046	4520.758812542866	0.181186280315095	-10334.145404480789	TRUE
Hypertensive diseases	Elderly	auc36_cum7	auc	20802.101817169634	10430.95938329481	5259.149851977685	6319.93459587787	24.75515542322239	4530.244844576778	0.16784742433759903	-10376.295753161594	TRUE
Hypertensive diseases	Elderly	auc36_cum7 + temperature	temperature_auc	20721.767411910765	10407.915050905507	5154.103559847233	6319.93459587787	37.11109885901609	4517.888901140984	0.1844688451034038	-10323.772607096367	TRUE
Hypertensive diseases	Elderly	auc36_cum7 + heat_index	heat_index_auc	20734.926403864618	10402.849454932517	5173.7755703337125	6319.93459587787	33.854589592702254	4521.145410407298	0.1813561530038193	-10333.608612339607	TRUE
Ischemic heart disease	Young	t_med	temperature	19397.346329862954	9722.413974809466	5068.752510369714	5299.328233844591	21.17548112178528	4533.824518878215	0.04351036835240467	-9677.497683809692	TRUE
Ischemic heart disease	Young	hi_med	heat_index	19398.9531462568	9721.218949684637	5070.53720314463	5299.328233844591	21.08654293129138	4533.913457068708	0.04317359118062694	-9678.39003019711	TRUE
Ischemic heart disease	Young	num_hr_32	num_hr	19387.76671480839	9715.725558025282	5067.050688775597	5299.328233844591	17.2365843915609	4537.763415608439	0.04383150747023629	-9676.646773012633	TRUE
Ischemic heart disease	Young	num_hr_33	num_hr	19389.1528298638	9716.161499839029	5068.5622278239125	5299.328233844591	17.173872395109495	4537.826127604891	0.04354627527067907	-9677.40254253679	TRUE
Ischemic heart disease	Young	num_hr_34	num_hr	19389.058264340016	9715.949014073365	5068.666953204171	5299.328233844591	17.074226943087528	4537.9257730569125	0.043526513260168154	-9677.45490522692	TRUE
Ischemic heart disease	Young	num_hr_35	num_hr	19386.70626126986	9714.41118489448	5066.584675484666	5299.328233844591	16.939364267762855	4538.060635732237	0.04391944565227887	-9676.413766367168	TRUE
Ischemic heart disease	Young	num_hr_36	num_hr	19388.148684061933	9714.517525259573	5068.2517597868855	5299.328233844591	16.827033512691713	4538.172966487308	0.04360486157130567	-9677.247308518276	TRUE
Ischemic heart disease	Young	num_hr_37	num_hr	19396.05918760087	9716.864868145103	5079.1569470541235	5299.328233844591	15.329691648554624	4539.670308351446	0.04154701823984506	-9682.69990215188	TRUE
Ischemic heart disease	Young	num_hr_38	num_hr	19394.24324147529	9717.501910157544	5073.0411499939855	5299.328233844591	17.479617115819398	4537.52038288418	0.04270108848993429	-9679.642003621826	TRUE
Ischemic heart disease	Young	num_hr_39	num_hr	19394.72896085716	9717.212866019958	5073.275930489987	5299.328233844591	17.605086558751335	4537.394913441249	0.04265678466770597	-9679.759393869828	TRUE
Ischemic heart disease	Young	num_hr_40	num_hr	19393.44962769687	9715.346990712374	5071.976016842013	5299.328233844591	17.615376802593662	4537.384623197407	0.04290208248482775	-9679.109437045841	TRUE
Ischemic heart disease	Young	num_hr_41	num_hr	19392.216082158477	9714.194555708442	5070.727745482065	5299.328233844591	17.622739713371182	4537.377260286628	0.0431376352388497	-9678.485301365867	TRUE
Ischemic heart disease	Young	num_hr_42	num_hr	19391.879507846388	9713.330562775796	5070.388128114436	5299.328233844591	17.62426124114221	4537.375738758858	0.043201722110363	-9678.315492682052	TRUE
Ischemic heart disease	Young	num_hr_43	num_hr	19391.817829706193	9712.45819039249	5070.342625780594	5299.328233844591	17.61617333796423	4537.383826662036	0.04321030854468711	-9678.292741515132	TRUE
Ischemic heart disease	Young	num_hr_44	num_hr	19389.711287068527	9711.127828942272	5068.072828802534	5299.328233844591	17.697800508162217	4537.302199491838	0.043638626414028346	-9677.157843026102	TRUE
Ischemic heart disease	Young	auc32	auc	19388.836324254014	9711.831572717316	5067.548929724624	5299.328233844591	17.52226863991953	4537.477731360081	0.04373748782717198	-9676.895893487088	TRUE
Ischemic heart disease	Young	auc32 + temperature	temperature_auc	19396.535819863922	9728.428423708401	5055.577810537243	5299.328233844591	27.35757603850738	4527.642423961493	0.04599647588360651	-9670.910333893455	TRUE
Ischemic heart disease	Young	auc32 + heat_index	heat_index_auc	19399.425488199508	9717.135203613692	5063.651290326929	5299.328233844591	24.765670311487643	4530.234329688512	0.04447298471011704	-9674.947073788266	TRUE
Ischemic heart disease	Young	auc32_cum3	auc	19389.089505339318	9712.941490088873	5068.430521533259	5299.328233844591	17.208063278195137	4537.791936721805	0.04357112866432481	-9677.336689391464	TRUE
Ischemic heart disease	Young	auc32_cum3 + temperature	temperature_auc	19396.692957555293	9729.862355950356	5055.81333295771	5299.328233844591	27.318383673957225	4527.681616326043	0.04595203205788472	-9671.02809510369	TRUE
Ischemic heart disease	Young	auc32_cum3 + heat_index	heat_index_auc	19401.50929348483	9720.162423116757	5066.571454315865	5299.328233844591	24.347490959647164	4530.652509040353	0.043921940528651504	-9676.407155782766	TRUE
Ischemic heart disease	Young	auc32_cum5	auc	19388.464072841773	9712.825057781856	5067.597278392233	5299.328233844591	17.311968599935074	4537.688031400065	0.04372836428066271	-9676.92006782095	TRUE
Ischemic heart disease	Young	auc32_cum5 + temperature	temperature_auc	19395.84647801768	9729.802548520356	5054.778453112275	5299.328233844591	27.412583827868378	4527.587416172131	0.046147317158140605	-9670.510655180971	TRUE
Ischemic heart disease	Young	auc32_cum5 + heat_index	heat_index_auc	19401.1682761466	9721.133489637159	5064.56946515109	5299.328233844591	25.177976872920656	4529.82202312708	0.044299722216524416	-9675.406161200379	TRUE
Ischemic heart disease	Young	auc32_cum7	auc	19389.76770659859	9713.567782119624	5068.7667798879165	5299.328233844591	17.37903473050339	4537.620965269497	0.0435076756491841	-9677.504818568792	TRUE
Ischemic heart disease	Young	auc32_cum7 + temperature	temperature_auc	19396.09286830154	9729.982449540812	5054.977318027269	5299.328233844591	27.43634651230148	4527.5636534876985	0.04610979071965291	-9670.61008763847	TRUE
Ischemic heart disease	Young	auc32_cum7 + heat_index	heat_index_auc	19401.048358911507	9721.066752169943	5064.547074205872	5299.328233844591	25.129213727984276	4529.870786272016	0.044303947458711704	-9675.39496572777	TRUE
Ischemic heart disease	Young	auc36	auc	19392.427298111164	9711.907742521158	5070.158684802288	5299.328233844591	18.012878029760763	4536.987121970239	0.043245018789116074	-9678.200771025822	TRUE
Ischemic heart disease	Young	auc36 + temperature	temperature_auc	19396.86022033402	9727.88129322356	5056.28310131565	5299.328233844591	27.16713088435102	4527.832869115649	0.045863385282819996	-9671.26297928266	TRUE
Ischemic heart disease	Young	auc36 + heat_index	heat_index_auc	19402.413934787037	9718.098763267659	5068.546041388207	5299.328233844591	23.812518074583096	4531.187481925417	0.043549329702295844	-9677.394449318936	TRUE
Ischemic heart disease	Young	auc36_cum3	auc	19391.550739316022	9712.58449165709	5069.52742966289	5299.328233844591	17.890226201889682	4537.10977379811	0.04336413863063976	-9677.885143456122	TRUE
Ischemic heart disease	Young	auc36_cum3 + temperature	temperature_auc	19396.29226315981	9729.040576020947	5055.5603132540455	5299.328233844591	27.24454632804742	4527.755453671953	0.045999777676291403	-9670.901585251857	TRUE
Ischemic heart disease	Young	auc36_cum3 + heat_index	heat_index_auc	19402.586394238777	9719.9740706974	5068.483607740721	5299.328233844591	23.92996462419466	4531.070035375806	0.04356111112906007	-9677.363232495194	TRUE
Ischemic heart disease	Young	auc36_cum5	auc	19391.90163638204	9713.38324047936	5069.6778381696595	5299.328233844591	17.99047048150693	4537.009529518493	0.04333575606965619	-9677.960347709513	TRUE
Ischemic heart disease	Young	auc36_cum5 + temperature	temperature_auc	19395.744748413694	9729.43079622523	5054.9001314473235	5299.328233844591	27.300879858350246	4527.6991201416495	0.04612435607143698	-9670.571494348496	TRUE
Ischemic heart disease	Young	auc36_cum5 + heat_index	heat_index_auc	19403.08043580419	9721.066434441962	5068.887435631832	5299.328233844591	23.97507146134434	4531.024928538655	0.04348490752866179	-9677.565146440751	TRUE
Ischemic heart disease	Young	auc36_cum7	auc	19392.579355098336	9713.899766883094	5070.390894086088	5299.328233844591	17.972801881456203	4537.027198118544	0.043201200162763145	-9678.316875667711	TRUE
Ischemic heart disease	Young	auc36_cum7 + temperature	temperature_auc	19395.998839586195	9729.66475452757	5055.093719034874	5299.328233844591	27.331131650825725	4527.668868349174	0.04608782548133043	-9670.668288142271	TRUE
Ischemic heart disease	Young	auc36_cum7 + heat_index	heat_index_auc	19402.750139896383	9720.983043380988	5068.615651738022	5299.328233844591	23.945815454345475	4531.054184545655	0.04353619400910169	-9677.429254493845	TRUE
Ischemic heart disease	Elderly	t_med	temperature	23320.158213003535	11700.261993004062	4817.342144646407	5621.949362016838	26.816604326737256	4528.183395673263	0.14311890156936294	-11633.26250217503	TRUE
Ischemic heart disease	Elderly	hi_med	heat_index	23320.327928351264	11698.440766301721	4817.46860346032	5621.949362016838	26.838232593646065	4528.161767406354	0.14309640780327404	-11633.325731581986	TRUE
Ischemic heart disease	Elderly	num_hr_32	num_hr	23346.20393137945	11709.039781695623	4853.929783904272	5621.949362016838	21.545643885762516	4533.454356114237	0.1366109028483038	-11651.556321803962	TRUE
Ischemic heart disease	Elderly	num_hr_33	num_hr	23341.850780990662	11706.509001492243	4849.727035110102	5621.949362016838	21.470443088453937	4533.529556911546	0.13735846361833925	-11649.454947406877	TRUE
Ischemic heart disease	Elderly	num_hr_34	num_hr	23339.308711789436	11704.846547840742	4847.451790228866	5621.949362016838	21.337030928458585	4533.662969071542	0.13776317108450895	-11648.31732496626	TRUE
Ischemic heart disease	Elderly	num_hr_35	num_hr	23337.510700925035	11703.59876788607	4845.7883676359	5621.949362016838	21.269736792740467	4533.73026320726	0.13805905112288228	-11647.485613669776	TRUE
Ischemic heart disease	Elderly	num_hr_36	num_hr	23339.51915144995	11704.069070685384	4847.830800452993	5621.949362016838	21.252745646652848	4533.747254353347	0.13769575492692362	-11648.506830078322	TRUE
Ischemic heart disease	Elderly	num_hr_37	num_hr	23342.63281935052	11705.627971673355	4850.694376525503	5621.949362016838	21.377791560681622	4533.6222084393185	0.13718639849410744	-11649.938618114578	TRUE
Ischemic heart disease	Elderly	num_hr_38	num_hr	23349.960246076258	11708.976679804504	4857.752660395347	5621.949362016838	21.51236298863003	4533.48763701137	0.13593091157749948	-11653.4677600495	TRUE
Ischemic heart disease	Elderly	num_hr_39	num_hr	23357.605539697335	11712.616228384843	4865.063809672509	5621.949362016838	21.679435160587484	4533.320564839412	0.13463044641739733	-11657.12333468808	TRUE
Ischemic heart disease	Elderly	num_hr_40	num_hr	23362.90062610049	11714.179730882812	4870.256658717307	5621.949362016838	21.73055383976479	4533.269446160235	0.13370677231248948	-11659.71975921048	TRUE
Ischemic heart disease	Elderly	num_hr_41	num_hr	23365.15959846064	11714.879003878897	4872.474662896766	5621.949362016838	21.75103793010875	4533.248962069892	0.13331224649295004	-11660.82876130021	TRUE
Ischemic heart disease	Elderly	num_hr_42	num_hr	23364.432888453666	11713.877531100421	4871.73123008451	5621.949362016838	21.759399332751862	4533.240600667248	0.13344448404337678	-11660.457044894081	TRUE
Ischemic heart disease	Elderly	num_hr_43	num_hr	23366.202717554825	11713.9251937151	4873.502714640852	5621.949362016838	21.758571605159673	4533.24142839484	0.13312938256482007	-11661.342787172252	TRUE
Ischemic heart disease	Elderly	num_hr_44	num_hr	23362.343082753683	11711.509048548818	4869.611169711041	5621.949362016838	21.77452666949477	4533.225473330505	0.13382158818234186	-11659.397014707347	TRUE
Ischemic heart disease	Elderly	auc32	auc	23332.660329363993	11697.712032316535	4838.243201497024	5621.949362016838	22.617134081658943	4532.382865918341	0.13940114185565425	-11643.713030600338	TRUE
Ischemic heart disease	Elderly	auc32 + temperature	temperature_auc	23314.8436241896	11705.928466115656	4800.317028255975	5621.949362016838	32.671868114987106	4522.328131885013	0.14614723129880836	-11624.749943979814	TRUE
Ischemic heart disease	Elderly	auc32 + heat_index	heat_index_auc	23319.462345438405	11695.246255208609	4804.1765042937295	5621.949362016838	33.05149072051286	4521.948509279488	0.14546072991125938	-11626.67968199869	TRUE
Ischemic heart disease	Elderly	auc32_cum3	auc	23341.971410409784	11704.571873673209	4841.913882203311	5621.949362016838	25.437334251770913	4529.562665748229	0.13874822229521008	-11645.548370953122	TRUE
Ischemic heart disease	Elderly	auc32_cum3 + temperature	temperature_auc	23324.310512269312	11712.188629682323	4809.396564941907	5621.949362016838	32.865543811877274	4522.134456188122	0.1445322155629365	-11629.28971232278	TRUE
Ischemic heart disease	Elderly	auc32_cum3 + heat_index	heat_index_auc	23317.75520805004	11695.535917035726	4809.106252384383	5621.949362016838	29.733047981000162	4525.266952019	0.1445838546900132	-11629.144556044019	TRUE
Ischemic heart disease	Elderly	auc32_cum5	auc	23343.836472730734	11705.863092531521	4843.1904861856765	5621.949362016838	25.73156342070207	4529.2684365792975	0.1385211473252734	-11646.186672944665	TRUE
Ischemic heart disease	Elderly	auc32_cum5 + temperature	temperature_auc	23320.060366079262	11711.12068581826	4801.026036428675	5621.949362016838	34.925734973464785	4520.074265026536	0.1460211170051631	-11625.104448066166	TRUE
Ischemic heart disease	Elderly	auc32_cum5 + heat_index	heat_index_auc	23316.662060586154	11695.663836840979	4806.07287839143	5621.949362016838	30.703161245535796	4524.296838754464	0.14512341379978516	-11627.627869047541	TRUE
Ischemic heart disease	Elderly	auc32_cum7	auc	23341.577936621048	11704.594834028363	4841.522174550006	5621.949362016838	25.436451183693215	4529.563548816307	0.13881789699842811	-11645.35251712683	TRUE
Ischemic heart disease	Elderly	auc32_cum7 + temperature	temperature_auc	23320.57477882193	11711.296251435746	4801.965268416288	5621.949362016838	34.71332535098977	4520.28667464901	0.14585405182418532	-11625.574064059976	TRUE
Ischemic heart disease	Elderly	auc32_cum7 + heat_index	heat_index_auc	23318.946782188083	11697.194460743363	4806.019615206899	5621.949362016838	31.872153638766388	4523.127846361233	0.14513288794853693	-11627.601237455276	TRUE
Ischemic heart disease	Elderly	auc36	auc	23338.835933291644	11699.77490367692	4841.341756347285	5621.949362016838	24.15565862035289	4530.844341379647	0.1388499887500792	-11645.262308025469	TRUE
Ischemic heart disease	Elderly	auc36 + temperature	temperature_auc	23314.55332808725	11706.079321012361	4795.643762518929	5621.949362016838	34.86335293207022	4520.1366470679295	0.1469784849149685	-11622.413311111555	TRUE
Ischemic heart disease	Elderly	auc36 + heat_index	heat_index_auc	23317.670334401413	11694.868337435757	4801.761254551654	5621.949362016838	33.363110072681216	4521.636889927318	0.1458903406363921	-11625.472057128025	TRUE
Ischemic heart disease	Elderly	auc36_cum3	auc	23352.83301119181	11707.51807456305	4857.819544064231	5621.949362016838	22.91530371196683	4532.084696288033	0.1359190146953725	-11653.501201883939	TRUE
Ischemic heart disease	Elderly	auc36_cum3 + temperature	temperature_auc	23323.760473486647	11711.674237608768	4808.987639715742	5621.949362016838	32.794987033624245	4522.205012966376	0.14460495282893313	-11629.085249709698	TRUE
Ischemic heart disease	Elderly	auc36_cum3 + heat_index	heat_index_auc	23325.307531552557	11699.093724024833	4815.866689199601	5621.949362016838	30.128991324716512	4524.8710086752835	0.14338134709346795	-11632.524774451562	TRUE
Ischemic heart disease	Elderly	auc36_cum5	auc	23356.887534851718	11709.90414164647	4864.525221199204	5621.949362016838	21.589726974431553	4533.410273025568	0.1347262474356249	-11656.854040451428	TRUE
Ischemic heart disease	Elderly	auc36_cum5 + temperature	temperature_auc	23323.64545876139	11712.187432784263	4808.9197227551995	5621.949362016838	32.7714381512679	4522.228561848732	0.14461703350703414	-11629.051291229427	TRUE
Ischemic heart disease	Elderly	auc36_cum5 + heat_index	heat_index_auc	23324.36100748735	11699.418648599067	4815.579723610188	5621.949362016838	29.799212086755073	4525.200787913245	0.14343239088111778	-11632.38129165692	TRUE
Ischemic heart disease	Elderly	auc36_cum7	auc	23356.699148634656	11709.831117514275	4864.393868848886	5621.949362016838	21.561210041058295	4533.438789958942	0.13474961163580876	-11656.78836427627	TRUE
Ischemic heart disease	Elderly	auc36_cum7 + temperature	temperature_auc	23322.962353703526	11711.900999153417	4808.251975777355	5621.949362016838	32.76375911125861	4522.236240888741	0.14473580849678339	-11628.717417740505	TRUE
Ischemic heart disease	Elderly	auc36_cum7 + heat_index	heat_index_auc	23324.443348869903	11699.552551157283	4815.670153249561	5621.949362016838	29.795167958344877	4525.204832041655	0.1434163057772597	-11632.426506476606	TRUE
Heart failure	Young	t_med	temperature	9917.584772988937	4967.204023525798	4936.701912335176	4995.86585390282	16.881408620726905	4538.118591379273	0.011842580104793063	-4941.910977873742	TRUE
Heart failure	Young	hi_med	heat_index	9919.464288924322	4966.504873101509	4938.393745412636	4995.86585390282	16.97525004968857	4538.024749950311	0.011503933486381774	-4942.756894412472	TRUE
Heart failure	Young	num_hr_32	num_hr	9913.82573074471	4967.533489870797	4943.439401254661	4995.86585390282	11.633143038870296	4543.36685696113	0.010493967248380622	-4945.279722333485	TRUE
Heart failure	Young	num_hr_33	num_hr	9913.474209355525	4967.270278348612	4942.920976257014	4995.86585390282	11.716594843101097	4543.283405156899	0.010597738048639687	-4945.020509834661	TRUE
Heart failure	Young	num_hr_34	num_hr	9913.564892777431	4967.490440401632	4942.660886416514	4995.86585390282	11.891981474304135	4543.108018525696	0.010649799062307135	-4944.8904649144115	TRUE
Heart failure	Young	num_hr_35	num_hr	9914.035624558288	4967.630610886226	4943.0124892654185	4995.86585390282	11.951545940280802	4543.048454059719	0.010579420301310153	-4945.066266338863	TRUE
Heart failure	Young	num_hr_36	num_hr	9913.546658520756	4966.886840640699	4942.58004507526	4995.86585390282	11.923285016593475	4543.076714983406	0.010665980710016938	-4944.850044243784	TRUE
Heart failure	Young	num_hr_37	num_hr	9913.981089810428	4966.995092573602	4942.680276714257	4995.86585390282	12.090384841931368	4542.909615158069	0.010645917793612071	-4944.900160063283	TRUE
Heart failure	Young	num_hr_38	num_hr	9915.07195039219	4966.959583500082	4943.670363914124	4995.86585390282	12.140771532879086	4542.859228467121	0.01044773649154737	-4945.395203663216	TRUE
Heart failure	Young	num_hr_39	num_hr	9915.428346873236	4966.267735412593	4944.2324200256735	4995.86585390282	12.037941717626625	4542.962058282374	0.010335232247441175	-4945.676231718991	TRUE
Heart failure	Young	num_hr_40	num_hr	9915.244454750304	4965.07555314564	4943.977999791931	4995.86585390282	12.073205773032353	4542.926794226968	0.010386158401421753	-4945.54902160212	TRUE
Heart failure	Young	num_hr_41	num_hr	9914.85963386904	4964.339900971339	4943.652577189694	4995.86585390282	12.043506633519376	4542.956493366481	0.010451296780184074	-4945.386310301001	TRUE
Heart failure	Young	num_hr_42	num_hr	9915.534052876206	4964.11487035105	4944.2508132555495	4995.86585390282	12.081598104173844	4542.918401895826	0.010331550557337024	-4945.685428333929	TRUE
Heart failure	Young	num_hr_43	num_hr	9915.55567586634	4963.249693748957	4944.330896799191	4995.86585390282	12.052367827421259	4542.947632172579	0.01031552059456718	-4945.725470105749	TRUE
Heart failure	Young	num_hr_44	num_hr	9915.172664322708	4962.491318388156	4943.932731240051	4995.86585390282	12.059944835173878	4542.940055164826	0.010395219603864763	-4945.52638732618	TRUE
Heart failure	Young	auc32	auc	9913.51958769209	4963.778496120821	4939.117592732928	4995.86585390282	13.640975773426199	4541.359024226574	0.011359044223647464	-4943.1188180726185	TRUE
Heart failure	Young	auc32 + temperature	temperature_auc	9919.898400004919	4969.4547131845475	4924.561515509177	4995.86585390282	24.108420541716818	4530.891579458284	0.014272668738280713	-4935.840779460743	TRUE
Heart failure	Young	auc32 + heat_index	heat_index_auc	9920.950694015428	4961.019797289807	4928.505332205076	4995.86585390282	22.66265919902119	4532.337340800978	0.013483252686843307	-4937.812687808692	TRUE
Heart failure	Young	auc32_cum3	auc	9911.939283310123	4963.838176710001	4936.454579721917	4995.86585390282	14.182330087948454	4540.817669912051	0.011892087561656687	-4941.787311567113	TRUE
Heart failure	Young	auc32_cum3 + temperature	temperature_auc	9918.119258682002	4970.194196533903	4919.980442868123	4995.86585390282	25.50938620078507	4529.490613799215	0.015189641446320058	-4933.550243140216	TRUE
Heart failure	Young	auc32_cum3 + heat_index	heat_index_auc	9917.561085899322	4960.822215017544	4924.848558452628	4995.86585390282	22.796242017193673	4532.203757982807	0.014215212643212353	-4935.984300932468	TRUE
Heart failure	Young	auc32_cum5	auc	9910.409265443775	4963.2163045011885	4934.341404780116	4995.86585390282	14.473908625674692	4540.526091374325	0.012315072286146457	-4940.730724096213	TRUE
Heart failure	Young	auc32_cum5 + temperature	temperature_auc	9916.342277521571	4969.767823614959	4917.4217684369305	4995.86585390282	25.90023283616457	4529.099767163835	0.015701799800050348	-4932.270905924621	TRUE
Heart failure	Young	auc32_cum5 + heat_index	heat_index_auc	9910.419687970843	4961.557304766487	4909.446376663717	4995.86585390282	26.92663394726854	4528.073366052731	0.017298198103456106	-4928.283210038153	TRUE
Heart failure	Young	auc32_cum7	auc	9911.054722569868	4963.1701405979065	4936.366557052619	4995.86585390282	13.784061052469776	4541.21593894753	0.011909706663504509	-4941.743300232464	TRUE
Heart failure	Young	auc32_cum7 + temperature	temperature_auc	9916.950536562388	4969.785185643009	4919.532197638003	4995.86585390282	25.149147756038893	4529.8508522439615	0.015279364678133771	-4933.326120525156	TRUE
Heart failure	Young	auc32_cum7 + heat_index	heat_index_auc	9910.892826342322	4961.53200716193	4911.94371147823	4995.86585390282	25.9145357257878	4529.085464274212	0.01679831782493298	-4929.5318774453735	TRUE
Heart failure	Young	auc36	auc	9914.972629914257	4962.835555800777	4940.944391961756	4995.86585390282	13.454097270095774	4541.545902729904	0.010993382037702011	-4944.032217687032	TRUE
Heart failure	Young	auc36 + temperature	temperature_auc	9919.767718989417	4968.803310901633	4926.768132886782	4995.86585390282	22.939771345163912	4532.0602286548365	0.013830980061656038	-4936.944088149545	TRUE
Heart failure	Young	auc36 + heat_index	heat_index_auc	9919.885911615156	4959.796005291311	4932.337576732106	4995.86585390282	20.214145735371176	4534.785854264629	0.012716169534673433	-4939.728810072207	TRUE
Heart failure	Young	auc36_cum3	auc	9913.747399149872	4963.80723282797	4937.193408578532	4995.86585390282	14.716973579515104	4540.283026420485	0.011744199512173103	-4942.156725995421	TRUE
Heart failure	Young	auc36_cum3 + temperature	temperature_auc	9920.35803929824	4970.617762669788	4924.111638187057	4995.86585390282	24.563178849437374	4530.4368211505625	0.014362718658610111	-4935.615840799683	TRUE
Heart failure	Young	auc36_cum3 + heat_index	heat_index_auc	9920.507198795658	4962.216485165885	4928.078340498001	4995.86585390282	22.65440744267455	4532.345592557325	0.013568721696532896	-4937.599191955154	TRUE
Heart failure	Young	auc36_cum5	auc	9911.867853937913	4963.43559031379	4934.8664026678725	4995.86585390282	14.940703928866158	4540.059296071134	0.012209985820034429	-4940.99322304009	TRUE
Heart failure	Young	auc36_cum5 + temperature	temperature_auc	9917.705552746143	4970.256250652603	4919.73557367315	4995.86585390282	25.424967830343288	4529.575032169657	0.015238655811824237	-4933.427808542729	TRUE
Heart failure	Young	auc36_cum5 + heat_index	heat_index_auc	9917.28556577371	4961.821735883184	4923.649154924871	4995.86585390282	23.25818371826501	4531.741816281735	0.01445529185326954	-4935.384599168589	TRUE
Heart failure	Young	auc36_cum7	auc	9913.996500644957	4963.914437598452	4938.707846387988	4995.86585390282	14.084305422329576	4540.91569457767	0.011441061306756225	-4942.913944900149	TRUE
Heart failure	Young	auc36_cum7 + temperature	temperature_auc	9919.592231287294	4970.643372663518	4924.245361853465	4995.86585390282	24.113413010760286	4530.88658698924	0.014335951793702572	-4935.6827026328865	TRUE
Heart failure	Young	auc36_cum7 + heat_index	heat_index_auc	9920.18201132408	4962.67838918062	4928.792759153128	4995.86585390282	22.13460437932136	4532.865395620679	0.013425719727300939	-4937.956401282719	TRUE
Heart failure	Elderly	t_med	temperature	16023.135429279044	8027.178602315718	5138.21486232872	5487.078659116132	17.713030145908668	4537.286969854092	0.06357914993761134	-7993.854684493614	TRUE
Heart failure	Elderly	hi_med	heat_index	16024.06355519707	8026.054634570937	5139.011585658222	5487.078659116132	17.778731440192633	4537.221268559807	0.06343395002724037	-7994.253046158342	TRUE
Heart failure	Elderly	num_hr_32	num_hr	16015.798579948805	8022.466077723309	5141.371666658275	5487.078659116132	12.466203315953402	4542.533796684047	0.06300383390413147	-7995.43308665845	TRUE
Heart failure	Elderly	num_hr_33	num_hr	16017.137022286226	8023.028489000549	5142.6937077974235	5487.078659116132	12.474403915089027	4542.525596084911	0.06276289674589482	-7996.094107228024	TRUE
Heart failure	Elderly	num_hr_34	num_hr	16016.785375680472	8022.834061462001	5142.351800190145	5487.078659116132	12.469534415851326	4542.530465584148	0.06282520815575782	-7995.9231534243845	TRUE
Heart failure	Elderly	num_hr_35	num_hr	16016.809744288132	8022.684003992262	5142.427686892465	5487.078659116132	12.443775368520503	4542.556224631479	0.06281137808204555	-7995.961096775545	TRUE
Heart failure	Elderly	num_hr_36	num_hr	16014.891594425366	8021.246992152115	5140.542108292095	5487.078659116132	12.427489737323269	4542.572510262677	0.06315501787974334	-7995.0183074753595	TRUE
Heart failure	Elderly	num_hr_37	num_hr	16012.087311778554	8019.540811150581	5137.756231933452	5487.078659116132	12.418286593237816	4542.581713406762	0.06366273364831801	-7993.625369296039	TRUE
Heart failure	Elderly	num_hr_38	num_hr	16014.18498743279	8019.954059879551	5139.827124745891	5487.078659116132	12.431678014137653	4542.568321985862	0.06328532101381931	-7994.660815702257	TRUE
Heart failure	Elderly	num_hr_39	num_hr	16019.35886973079	8021.897658750568	5144.94525242164	5487.078659116132	12.459555325261842	4542.540444674738	0.06235256097998116	-7997.219879540133	TRUE
Heart failure	Elderly	num_hr_40	num_hr	16020.277394369317	8021.252113333858	5145.874312538021	5487.078659116132	12.454287586336083	4542.545712413664	0.06218324317462462	-7997.684409598322	TRUE
Heart failure	Elderly	num_hr_41	num_hr	16020.714880988391	8021.026171502759	5146.306642711223	5487.078659116132	12.456865809271756	4542.543134190728	0.06210445258311675	-7997.900574684923	TRUE
Heart failure	Elderly	num_hr_42	num_hr	16021.225086182962	8020.654433125399	5146.813092981162	5487.078659116132	12.458743271587178	4542.541256728413	0.06201215387529737	-7998.153799819894	TRUE
Heart failure	Elderly	num_hr_43	num_hr	16020.876099584486	8019.576337784328	5146.473914420101	5487.078659116132	12.453839252879908	4542.54616074712	0.06207396792647697	-7997.984210539363	TRUE
Heart failure	Elderly	num_hr_44	num_hr	16021.205996622184	8019.262810569168	5146.790128828123	5487.078659116132	12.460680567718356	4542.539319432281	0.06201633900812782	-7998.1423177433735	TRUE
Heart failure	Elderly	auc32	auc	16015.852261105849	8018.326515003276	5141.439437882774	5487.078659116132	12.459158282224516	4542.540841717775	0.06299148284654528	-7995.466972270699	TRUE
Heart failure	Elderly	auc32 + temperature	temperature_auc	16030.092908848947	8035.065849867553	5133.251241664694	5487.078659116132	23.673580262813314	4531.326419737186	0.06448375163414063	-7991.37287416166	TRUE
Heart failure	Elderly	auc32 + heat_index	heat_index_auc	16027.667824763803	8022.567576464964	5136.695909920471	5487.078659116132	20.738704092352773	4534.261295907647	0.06385597345384166	-7993.095208289548	TRUE
Heart failure	Elderly	auc32_cum3	auc	16017.404227287627	8019.97162249266	5143.015384807646	5487.078659116132	12.447167910678441	4542.552832089322	0.06270427228829055	-7996.254945733135	TRUE
Heart failure	Elderly	auc32_cum3 + temperature	temperature_auc	16030.762295544268	8036.806001417056	5133.872063117039	5487.078659116132	23.69786288430155	4531.302137115698	0.06437060919698723	-7991.683284887832	TRUE
Heart failure	Elderly	auc32_cum3 + heat_index	heat_index_auc	16026.689439746393	8024.046141591166	5135.641272841305	5487.078659116132	20.776830123231708	4534.223169876768	0.06404817720098753	-7992.567889749965	TRUE
Heart failure	Elderly	auc32_cum5	auc	16017.490761385152	8020.09821693233	5143.089097242639	5487.078659116132	12.453578741944334	4542.5464212580555	0.06269083846683984	-7996.291801950631	TRUE
Heart failure	Elderly	auc32_cum5 + temperature	temperature_auc	16031.114081292553	8037.353388132552	5134.238126451977	5487.078659116132	23.690724090975543	4531.309275909024	0.06430389549418108	-7991.866316555301	TRUE
Heart failure	Elderly	auc32_cum5 + heat_index	heat_index_auc	16028.232431003686	8025.362731235467	5137.132939821305	5487.078659116132	20.802492261878147	4534.197507738122	0.06377632635417649	-7993.313723239965	TRUE
Heart failure	Elderly	auc32_cum7	auc	16018.797085045257	8020.710167497499	5144.4005875161665	5487.078659116132	12.450995435232793	4542.5490045647675	0.06245182416524076	-7996.947547087396	TRUE
Heart failure	Elderly	auc32_cum7 + temperature	temperature_auc	16030.966807913937	8037.287212097952	5134.110504175168	5487.078659116132	23.680898540071674	4531.319101459928	0.0643271541869642	-7991.802505416897	TRUE
Heart failure	Elderly	auc32_cum7 + heat_index	heat_index_auc	16027.584514384404	8025.034297446038	5136.49873229103	5487.078659116132	20.79563771737449	4534.204362282626	0.06389190835503242	-7992.996619474828	TRUE
Heart failure	Elderly	auc36	auc	16016.573154142208	8016.98365791987	5142.16284610561	5487.078659116132	12.457900688987062	4542.542099311013	0.06285964434599195	-7995.828676382117	TRUE
Heart failure	Elderly	auc36 + temperature	temperature_auc	16030.56167396018	8034.909285801337	5133.42270965043	5487.078659116132	23.822228825534427	4531.177771174465	0.06445250222140421	-7991.458608154555	TRUE
Heart failure	Elderly	auc36 + heat_index	heat_index_auc	16026.589689612072	8021.826450022673	5135.569276918055	5487.078659116132	20.762953017696244	4534.237046982304	0.06406129819445652	-7992.53189178834	TRUE
Heart failure	Elderly	auc36_cum3	auc	16017.50742282141	8018.631275784258	5143.114525135993	5487.078659116132	12.44919551339613	4542.550804486604	0.0626862043263556	-7996.304515897309	TRUE
Heart failure	Elderly	auc36_cum3 + temperature	temperature_auc	16030.928888827144	8036.508136459596	5133.964220017039	5487.078659116132	23.735081075739956	4531.26491892426	0.06435381393930542	-7991.729363337832	TRUE
Heart failure	Elderly	auc36_cum3 + heat_index	heat_index_auc	16027.267887196558	8023.889955802906	5136.28296334213	5487.078659116132	20.74520859790236	4534.254791402098	0.0639312314561405	-7992.888735000377	TRUE
Heart failure	Elderly	auc36_cum5	auc	16016.097270140932	8018.448377004532	5141.726637529034	5487.078659116132	12.438062976636413	4542.5619370233635	0.06293914176231773	-7995.610572093829	TRUE
Heart failure	Elderly	auc36_cum5 + temperature	temperature_auc	16029.651306527025	8036.537479294512	5132.721469387816	5487.078659116132	23.717665240292575	4531.282334759708	0.06458030069235363	-7991.10798802322	TRUE
Heart failure	Elderly	auc36_cum5 + heat_index	heat_index_auc	16026.682262365564	8024.474667680366	5135.715833868253	5487.078659116132	20.73596091934379	4534.264039080656	0.06403458872675928	-7992.605170263439	TRUE
Heart failure	Elderly	auc36_cum7	auc	16016.94691441354	8018.941175059413	5142.569833806167	5487.078659116132	12.441286974374428	4542.558713025625	0.06278547232735675	-7996.032170232395	TRUE
Heart failure	Elderly	auc36_cum7 + temperature	temperature_auc	16029.822219980948	8036.736389036085	5132.890348597905	5487.078659116132	23.71868236220899	4531.281317637791	0.06454952307450249	-7991.192427628265	TRUE
Heart failure	Elderly	auc36_cum7 + heat_index	heat_index_auc	16026.765518283923	8024.6412591073195	5135.8082129639115	5487.078659116132	20.7313993306935	4534.268600669307	0.0640177529747321	-7992.651359811268	TRUE
Cerebrovascular diseases	Young	t_med	temperature	17291.017764442182	8657.878670826758	5170.310296228043	5214.030403897193	11.405894320312422	4543.594105679687	0.008385088747559203	-8634.102987900778	TRUE
Cerebrovascular diseases	Young	hi_med	heat_index	17289.606145931484	8655.444848437091	5168.240417477043	5214.030403897193	11.735024440464597	4543.264975559536	0.00878207123340219	-8633.068048525278	TRUE
Cerebrovascular diseases	Young	num_hr_32	num_hr	17302.92071963929	8662.259267392352	5187.3655513469575	5214.030403897193	8.829744359396722	4546.1702556406035	0.0051140577412637665	-8642.630615460248	TRUE
Cerebrovascular diseases	Young	num_hr_33	num_hr	17302.75744939463	8662.157241706538	5187.028196465565	5214.030403897193	8.916786677776617	4546.083213322223	0.005178759105709264	-8642.461938019538	TRUE
Cerebrovascular diseases	Young	num_hr_34	num_hr	17301.79384349849	8661.736915254605	5185.940554592854	5214.030403897193	8.978804666061844	4546.0211953339385	0.005387358171778811	-8641.918117083183	TRUE
Cerebrovascular diseases	Young	num_hr_35	num_hr	17302.559993346484	8661.961608207803	5186.707223947971	5214.030403897193	8.978544912500622	4546.0214550875	0.005240318493117893	-8642.30145176074	TRUE
Cerebrovascular diseases	Young	num_hr_36	num_hr	17302.417946778183	8661.416589315684	5186.612454509173	5214.030403897193	8.954906347750448	4546.045093652249	0.005258494343938973	-8642.254067041342	TRUE
Cerebrovascular diseases	Young	num_hr_37	num_hr	17302.005482327306	8660.980004212026	5186.194825646117	5214.030403897193	8.957488553837994	4546.042511446162	0.0053385914723991165	-8642.045252609814	TRUE
Cerebrovascular diseases	Young	num_hr_38	num_hr	17299.55102691943	8659.11155170273	5183.740519962019	5214.030403897193	8.957413691951356	4546.042586308049	0.005809303281494825	-8640.818099767765	TRUE
Cerebrovascular diseases	Young	num_hr_39	num_hr	17299.47334973648	8658.38391157786	5183.681905564764	5214.030403897193	8.947882299101549	4546.052117700899	0.005820544949209541	-8640.788792569138	TRUE
Cerebrovascular diseases	Young	num_hr_40	num_hr	17296.135226835082	8655.565956132075	5180.335506865966	5214.030403897193	8.95202019780182	4546.047979802198	0.006462351467310562	-8639.11559321974	TRUE
Cerebrovascular diseases	Young	num_hr_41	num_hr	17295.019664744028	8654.440829658202	5179.33513053535	5214.030403897193	8.894427317584789	4546.105572682415	0.006654213856503404	-8638.61540505443	TRUE
Cerebrovascular diseases	Young	num_hr_42	num_hr	17295.22294384388	8653.927720697631	5179.540888665376	5214.030403897193	8.893187802496637	4546.106812197503	0.006614751460988376	-8638.718284119444	TRUE
Cerebrovascular diseases	Young	num_hr_43	num_hr	17293.392816545613	8652.170530455058	5177.729855952268	5214.030403897193	8.883640509914775	4546.116359490085	0.006962089810176825	-8637.81276776289	TRUE
Cerebrovascular diseases	Young	num_hr_44	num_hr	17292.520820065238	8651.157300606963	5176.904490482764	5214.030403897193	8.860325004481846	4546.139674995518	0.007120386829098441	-8637.400085028137	TRUE
Cerebrovascular diseases	Young	auc32	auc	17299.642384407744	8656.814384916766	5180.846221110052	5214.030403897193	10.450241862089106	4544.549758137911	0.006364401473826667	-8639.370950341783	TRUE
Cerebrovascular diseases	Young	auc32 + temperature	temperature_auc	17298.966080645387	8667.164520936607	5163.960611570731	5214.030403897193	18.554894750571837	4536.445105249428	0.009602896118334332	-8630.928145572121	TRUE
Cerebrovascular diseases	Young	auc32 + heat_index	heat_index_auc	17293.401549285223	8652.491582898965	5165.972226475292	5214.030403897193	14.766821618208992	4540.233178381791	0.009217088067990565	-8631.933953024403	TRUE
Cerebrovascular diseases	Young	auc32_cum3	auc	17300.397334239846	8657.819676412071	5181.868559734566	5214.030403897193	10.316547465882921	4544.683452534117	0.006168326931616622	-8639.88211965404	TRUE
Cerebrovascular diseases	Young	auc32_cum3 + temperature	temperature_auc	17294.315188412584	8666.144623983275	5159.241626654154	5214.030403897193	18.588941092457674	4536.411058907543	0.010507951239042844	-8628.568653113834	TRUE
Cerebrovascular diseases	Young	auc32_cum3 + heat_index	heat_index_auc	17290.719152279627	8652.91190398553	5163.481150769173	5214.030403897193	14.671160968471394	4540.328839031528	0.009694852007429222	-8630.688415171342	TRUE
Cerebrovascular diseases	Young	auc32_cum5	auc	17299.44336435436	8657.248125288312	5181.244420936197	5214.030403897193	10.151631922316186	4544.8483680776835	0.006288030644487691	-8639.570050254864	TRUE
Cerebrovascular diseases	Young	auc32_cum5 + temperature	temperature_auc	17292.25656331187	8665.709835266603	5155.381461710948	5214.030403897193	19.48971101370441	4535.510288986296	0.01124829309441839	-8626.63857064223	TRUE
Cerebrovascular diseases	Young	auc32_cum5 + heat_index	heat_index_auc	17289.533291729174	8652.974953385918	5159.373952716728	5214.030403897193	16.131829719467508	4538.8681702805325	0.010482572395360774	-8628.63481614512	TRUE
Cerebrovascular diseases	Young	auc32_cum7	auc	17298.08854897013	8656.94143069585	5178.116954993973	5214.030403897193	11.037957201322543	4543.962042798677	0.006887848002646122	-8638.006317283742	TRUE
Cerebrovascular diseases	Young	auc32_cum7 + temperature	temperature_auc	17292.999635914548	8666.356293938408	5155.239312813174	5214.030403897193	19.932321763930705	4535.06767823607	0.011275555861752407	-8626.567496193344	TRUE
Cerebrovascular diseases	Young	auc32_cum7 + heat_index	heat_index_auc	17289.30456357223	8653.292434504028	5156.831303205225	5214.030403897193	17.288790396745316	4537.711209603254	0.010970227685902034	-8627.36349138937	TRUE
Cerebrovascular diseases	Young	auc36	auc	17298.012107617746	8654.226766594431	5180.011418892327	5214.030403897193	10.052504575952375	4544.947495424048	0.0065245083686965525	-8638.95354923292	TRUE
Cerebrovascular diseases	Young	auc36 + temperature	temperature_auc	17296.41401148807	8665.44394311243	5160.979605459683	5214.030403897193	18.769363227436838	4536.230636772563	0.010174623914324981	-8629.437642516597	TRUE
Cerebrovascular diseases	Young	auc36 + heat_index	heat_index_auc	17293.965552756774	8652.525299141409	5166.181487845898	5214.030403897193	14.944192668674454	4540.055807331326	0.009176953785219617	-8632.038583709713	TRUE
Cerebrovascular diseases	Young	auc36_cum3	auc	17296.965550364064	8654.804703551408	5178.6363980711485	5214.030403897193	10.216736359690087	4544.78326364031	0.006788223904407828	-8638.266038822341	TRUE
Cerebrovascular diseases	Young	auc36_cum3 + temperature	temperature_auc	17293.55204275732	8665.423246428572	5157.827534143031	5214.030403897193	18.91441452038795	4536.085585479612	0.010779160342477745	-8627.861606858272	TRUE
Cerebrovascular diseases	Young	auc36_cum3 + heat_index	heat_index_auc	17290.497469263697	8652.412407838641	5162.559503736281	5214.030403897193	15.021142976925601	4539.978857023075	0.009871614887868722	-8630.227591654922	TRUE
Cerebrovascular diseases	Young	auc36_cum5	auc	17296.214529267254	8654.713231099011	5178.5381394579	5214.030403897193	9.890355117920976	4545.109644882079	0.006807068944738849	-8638.216909515706	TRUE
Cerebrovascular diseases	Young	auc36_cum5 + temperature	temperature_auc	17292.721645201644	8665.484095139309	5157.927824951905	5214.030403897193	18.449070338114648	4536.550929661886	0.01075992554691556	-8627.911752262708	TRUE
Cerebrovascular diseases	Young	auc36_cum5 + heat_index	heat_index_auc	17289.209640541405	8652.555858437085	5161.950056473855	5214.030403897193	14.681952247018694	4540.318047752981	0.00998850090793696	-8629.922868023683	TRUE
Cerebrovascular diseases	Young	auc36_cum7	auc	17294.784926598906	8653.908236409778	5177.575663992491	5214.030403897193	9.656791516326098	4545.343208483674	0.006991662318933468	-8637.735671783126	TRUE
Cerebrovascular diseases	Young	auc36_cum7 + temperature	temperature_auc	17291.963371216905	8665.120684180763	5157.637486177818	5214.030403897193	18.21510273279692	4536.784897267203	0.01081560968214233	-8627.766582875656	TRUE
Cerebrovascular diseases	Young	auc36_cum7 + heat_index	heat_index_auc	17288.720331134973	8652.387810087232	5161.5723467451135	5214.030403897193	14.626152408175571	4540.373847591824	0.010060941937137484	-8629.734013159312	TRUE
Cerebrovascular diseases	Elderly	t_med	temperature	22224.7867279407	11134.443659989754	4817.333395781883	5010.905493391379	18.067521176534065	4536.932478823466	0.03863016332373228	-11094.325842793816	TRUE
Cerebrovascular diseases	Elderly	hi_med	heat_index	22234.756987629993	11138.352226816525	4826.370103396834	5010.905493391379	18.53429721371776	4536.465702786282	0.036826755211791525	-11098.84419660128	TRUE
Cerebrovascular diseases	Elderly	num_hr_32	num_hr	22250.3728278987	11145.828068243733	4850.573216965075	5010.905493391379	14.240660563928527	4540.759339436071	0.03199666739629367	-11110.945753385422	TRUE
Cerebrovascular diseases	Elderly	num_hr_33	num_hr	22248.26345987478	11144.568958711905	4848.48923595455	5010.905493391379	14.227967057229389	4540.77203294277	0.032412556503217144	-11109.90376288016	TRUE
Cerebrovascular diseases	Elderly	num_hr_34	num_hr	22252.52149690675	11146.635671994187	4852.7781553577315	5010.905493391379	14.21252587162494	4540.787474128375	0.03155663946210795	-11112.04822258175	TRUE
Cerebrovascular diseases	Elderly	num_hr_35	num_hr	22255.802028056994	11148.058001218928	4856.169392656997	5010.905493391379	14.15717279711228	4540.842827202888	0.030879868107362197	-11113.743841231384	TRUE
Cerebrovascular diseases	Elderly	num_hr_36	num_hr	22255.93558447368	11147.684811129699	4856.351386776985	5010.905493391379	14.132953945461624	4540.867046054538	0.030843548500012124	-11113.834838291377	TRUE
Cerebrovascular diseases	Elderly	num_hr_37	num_hr	22262.200955045897	11150.577194831285	4862.633097125102	5010.905493391379	14.124784057513134	4540.875215942487	0.029589940672763895	-11116.975693465436	TRUE
Cerebrovascular diseases	Elderly	num_hr_38	num_hr	22263.48577252492	11150.64688969311	4863.94903319418	5010.905493391379	14.109224762485946	4540.890775237514	0.029327326246925405	-11117.633661499975	TRUE
Cerebrovascular diseases	Elderly	num_hr_39	num_hr	22264.03668056859	11150.365234933271	4864.48815628737	5010.905493391379	14.115117237725961	4540.884882762274	0.029219736292594587	-11117.90322304657	TRUE
Cerebrovascular diseases	Elderly	num_hr_40	num_hr	22266.24891241733	11150.468814348245	4866.605243187816	5010.905493391379	14.162689711870948	4540.837310288129	0.02879724041769963	-11118.961766496794	TRUE
Cerebrovascular diseases	Elderly	num_hr_41	num_hr	22268.15601978664	11151.06029588566	4868.433143968198	5010.905493391379	14.202293006336047	4540.797706993664	0.0284324558926686	-11119.875716886983	TRUE
Cerebrovascular diseases	Elderly	num_hr_42	num_hr	22269.627276570274	11151.228059326479	4869.827648348161	5010.905493391379	14.240669208170544	4540.75933079183	0.028154162003110664	-11120.572969076966	TRUE
Cerebrovascular diseases	Elderly	num_hr_43	num_hr	22270.10043681681	11150.65892637377	4870.254812784981	5010.905493391379	14.263667113028577	4540.7363328869715	0.028068915047768286	-11120.786551295376	TRUE
Cerebrovascular diseases	Elderly	num_hr_44	num_hr	22270.804525611526	11150.499350389928	4870.885344065764	5010.905493391379	14.300445869995213	4540.699554130005	0.0279430832431944	-11121.101816935767	TRUE
Cerebrovascular diseases	Elderly	auc32	auc	22252.907520833982	11142.735478458893	4853.26409696713	5010.905493391379	14.162567030539686	4540.837432969461	0.03145966265621138	-11112.29119338645	TRUE
Cerebrovascular diseases	Elderly	auc32 + temperature	temperature_auc	22227.441193007995	11143.70083598409	4808.469503620467	5010.905493391379	23.826699790878752	4531.173300209121	0.0403990835664123	-11089.893896713118	TRUE
Cerebrovascular diseases	Elderly	auc32 + heat_index	heat_index_auc	22236.49236651115	11135.292269042267	4822.464369332638	5010.905493391379	21.354853686370806	4533.645146313629	0.03760620197432712	-11096.891329569204	TRUE
Cerebrovascular diseases	Elderly	auc32_cum3	auc	22259.382800897394	11146.880623216563	4859.6993906691905	5010.905493391379	14.182560211216964	4540.817439788783	0.030175405008457397	-11115.50884023748	TRUE
Cerebrovascular diseases	Elderly	auc32_cum3 + temperature	temperature_auc	22227.56859623012	11145.04094926588	4808.1919548567175	5010.905493391379	24.029175783807602	4530.970824216192	0.040454472510409574	-11089.755122331253	TRUE
Cerebrovascular diseases	Elderly	auc32_cum3 + heat_index	heat_index_auc	22239.7971981207	11139.166380104769	4825.596796731704	5010.905493391379	21.44105579161503	4533.558944208385	0.036981079947340775	-11098.457543268736	TRUE
Cerebrovascular diseases	Elderly	auc32_cum5	auc	22259.831275927332	11147.147610267753	4859.1534654948955	5010.905493391379	14.679760313333428	4540.320239686666	0.030284352418264868	-11115.235877650333	TRUE
Cerebrovascular diseases	Elderly	auc32_cum5 + temperature	temperature_auc	22230.205671202846	11146.841130237872	4809.360263576986	5010.905493391379	24.76355891005713	4530.236441089943	0.040221319296522576	-11090.339276691366	TRUE
Cerebrovascular diseases	Elderly	auc32_cum5 + heat_index	heat_index_auc	22240.745189355934	11140.133560619812	4826.599132875358	5010.905493391379	21.413883337404144	4533.5861166625955	0.03678104900583206	-11098.958711340563	TRUE
Cerebrovascular diseases	Elderly	auc32_cum7	auc	22260.928921729348	11147.695637592384	4859.680807630813	5010.905493391379	14.964912146379763	4540.03508785362	0.03017911352748686	-11115.499548718295	TRUE
Cerebrovascular diseases	Elderly	auc32_cum7 + temperature	temperature_auc	22230.540531126968	11146.924184229234	4809.867865808696	5010.905493391379	24.6771877562593	4530.32281224374	0.040120019794390824	-11090.593077807225	TRUE
Cerebrovascular diseases	Elderly	auc32_cum7 + heat_index	heat_index_auc	22240.70681999656	11140.18253484067	4826.4618518714115	5010.905493391379	21.463339159691692	4533.536660840308	0.03680844545226826	-11098.89007083859	TRUE
Cerebrovascular diseases	Elderly	auc36	auc	22261.994994840617	11145.709192776061	4862.462727487048	5010.905493391379	14.106988773899223	4540.8930112261005	0.029623940443519573	-11116.89050864641	TRUE
Cerebrovascular diseases	Elderly	auc36 + temperature	temperature_auc	22230.970099992905	11145.129479050738	4811.75172177655	5010.905493391379	23.950044205293068	4531.049955794707	0.03974406858750041	-11091.53500579116	TRUE
Cerebrovascular diseases	Elderly	auc36 + heat_index	heat_index_auc	22236.540393193733	11135.601179333404	4822.079394723385	5010.905493391379	21.57135433228878	4533.428645667711	0.03768302932813783	-11096.698842264577	TRUE
Cerebrovascular diseases	Elderly	auc36_cum3	auc	22266.749547224383	11149.334396238717	4867.139482356427	5010.905493391379	14.145887531091835	4540.854112468908	0.028690625122457	-11119.228886081099	TRUE
Cerebrovascular diseases	Elderly	auc36_cum3 + temperature	temperature_auc	22229.228488097848	11145.924617903416	4807.449355263851	5010.905493391379	25.230421514119403	4529.769578485881	0.04060266919738471	-11089.383822534804	TRUE
Cerebrovascular diseases	Elderly	auc36_cum3 + heat_index	heat_index_auc	22235.267633009564	11136.658331518496	4820.10461918778	5010.905493391379	21.922362007998856	4533.077637992001	0.03807712487398462	-11095.711454496783	TRUE
Cerebrovascular diseases	Elderly	auc36_cum5	auc	22266.492301827948	11149.670577200417	4866.888901253764	5010.905493391379	14.142555384208201	4540.857444615792	0.02874063227246084	-11119.103595529767	TRUE
Cerebrovascular diseases	Elderly	auc36_cum5 + temperature	temperature_auc	22230.65436302154	11147.410744079492	4808.0225841133515	5010.905493391379	25.65674455118427	4529.343255448815	0.040488272937016984	-11089.670436959585	TRUE
Cerebrovascular diseases	Elderly	auc36_cum5 + heat_index	heat_index_auc	22235.969663858166	11138.086764553238	4819.301935282645	5010.905493391379	22.674719384867263	4532.325280615133	0.038237312270492894	-11095.310112544215	TRUE
Cerebrovascular diseases	Elderly	auc36_cum7	auc	22267.411492115025	11150.188655714728	4867.778505338157	5010.905493391379	14.157348485548596	4540.842651514451	0.02856309867387948	-11119.548397571964	TRUE
Cerebrovascular diseases	Elderly	auc36_cum7 + temperature	temperature_auc	22231.25721263618	11147.50551504142	4810.11532299065	5010.905493391379	24.911799919881403	4530.088200080118	0.040070636068778524	-11090.71680639821	TRUE
Cerebrovascular diseases	Elderly	auc36_cum7 + heat_index	heat_index_auc	22235.924998966508	11137.949955328415	4820.529673183279	5010.905493391379	22.038517988720834	4532.961482011279	0.03799229908829402	-11095.923981494532	TRUE
Other disease of the circulatory system	Young	t_med	temperature	17312.87904796674	8680.33049647316	5132.480954640719	5829.862382852972	21.339230662496913	4533.660769337503	0.11962227963792416	-8635.100293320873	TRUE
Other disease of the circulatory system	Young	hi_med	heat_index	17311.20423439015	8677.670230227228	5130.819125999252	5829.862382852972	21.33273819483455	4533.667261805165	0.11990733416105573	-8634.26937900024	TRUE
Other disease of the circulatory system	Young	num_hr_32	num_hr	17313.527417602512	8678.69214795821	5141.073451332408	5829.862382852972	17.367167134437903	4537.632832865562	0.118148403218995	-8639.396541666818	TRUE
Other disease of the circulatory system	Young	num_hr_33	num_hr	17312.424006352827	8677.918351294262	5140.089938304056	5829.862382852972	17.307218023772336	4537.692781976228	0.11831710583387053	-8638.904785152641	TRUE
Other disease of the circulatory system	Young	num_hr_34	num_hr	17311.404870703227	8677.311389389539	5139.234650267539	5829.862382852972	17.225294217231344	4537.774705782768	0.11846381393439662	-8638.477141134383	TRUE
Other disease of the circulatory system	Young	num_hr_35	num_hr	17312.83535727669	8677.75935544109	5140.8542518762215	5829.862382852972	17.130736699621476	4537.869263300378	0.11818600264103814	-8639.286941938724	TRUE
Other disease of the circulatory system	Young	num_hr_36	num_hr	17312.78752981291	8677.246049721665	5140.933830869925	5829.862382852972	17.067033470878965	4537.932966529121	0.1181723524056676	-8639.326731435576	TRUE
Other disease of the circulatory system	Young	num_hr_37	num_hr	17313.84068959141	8677.323793528161	5142.214136609121	5829.862382852972	16.95346049053178	4538.046539509468	0.11795274074845913	-8639.966884305173	TRUE
Other disease of the circulatory system	Young	num_hr_38	num_hr	17314.20117523921	8676.687403610591	5142.828007658157	5829.862382852972	16.8267677899138	4538.173232210086	0.11784744305724065	-8640.273819829692	TRUE
Other disease of the circulatory system	Young	num_hr_39	num_hr	17315.721333885478	8676.545655501503	5144.952890693629	5829.862382852972	16.524405595317596	4538.475594404683	0.11748296051958722	-8641.336261347422	TRUE
Other disease of the circulatory system	Young	num_hr_40	num_hr	17317.289822101204	8675.976995086137	5147.366206367099	5829.862382852972	16.101991866444397	4538.898008133556	0.11706900294820992	-8642.542919184158	TRUE
Other disease of the circulatory system	Young	num_hr_41	num_hr	17316.792943720866	8675.128739325373	5147.654626539961	5829.862382852972	15.709342589840018	4539.29065741016	0.1170195300526386	-8642.687129270593	TRUE
Other disease of the circulatory system	Young	num_hr_42	num_hr	17319.530412901102	8675.866052323881	5150.788362748747	5829.862382852972	15.511209075565581	4539.488790924434	0.1164819982889381	-8644.253997374986	TRUE
Other disease of the circulatory system	Young	num_hr_43	num_hr	17319.97587720348	8675.268688803355	5151.179838167325	5829.862382852972	15.538203517464984	4539.461796482535	0.11641484826156706	-8644.449735084276	TRUE
Other disease of the circulatory system	Young	num_hr_44	num_hr	17319.397553478066	8674.477926542684	5150.552508826271	5829.862382852972	15.562706325284953	4539.437293674715	0.11652245446216952	-8644.136070413748	TRUE
Other disease of the circulatory system	Young	auc32	auc	17310.71228021955	8672.891874252513	5138.550660844893	5829.862382852972	17.22099368671661	4537.779006313283	0.11858113907480777	-8638.13514642306	TRUE
Other disease of the circulatory system	Young	auc32 + temperature	temperature_auc	17321.521341159416	8689.855025795612	5128.624190568111	5829.862382852972	27.58875929503822	4527.4112407049615	0.12028383283066357	-8633.17191128467	TRUE
Other disease of the circulatory system	Young	auc32 + heat_index	heat_index_auc	17310.813420958933	8672.569396506811	5123.874838603053	5829.862382852972	24.60947517732685	4530.390524822673	0.12109849219192516	-8630.79723530214	TRUE
Other disease of the circulatory system	Young	auc32_cum3	auc	17313.472177683172	8675.099112167	5141.363371683662	5829.862382852972	17.194586999141908	4537.805413000858	0.11809867299687055	-8639.541501842445	TRUE
Other disease of the circulatory system	Young	auc32_cum3 + temperature	temperature_auc	17321.909887250495	8691.42358006599	5129.016693460949	5829.862382852972	27.586780894161063	4527.413219105839	0.12021650655997966	-8633.368162731087	TRUE
Other disease of the circulatory system	Young	auc32_cum3 + heat_index	heat_index_auc	17312.11485815584	8675.064530078353	5123.819483833489	5829.862382852972	25.28787116054401	4529.7121288394555	0.12110798723073196	-8630.769557917376	TRUE
Other disease of the circulatory system	Young	auc32_cum5	auc	17314.154788935015	8675.491754525916	5141.994689241991	5829.862382852972	17.220233845898438	4537.779766154102	0.11799038269482397	-8639.857160621608	TRUE
Other disease of the circulatory system	Young	auc32_cum5 + temperature	temperature_auc	17322.19698918065	8691.869160358025	5129.340136641494	5829.862382852972	27.568610268964594	4527.431389731036	0.12016102614563982	-8633.52988432136	TRUE
Other disease of the circulatory system	Young	auc32_cum5 + heat_index	heat_index_auc	17312.6412002288	8676.098219850759	5122.0228314057695	5829.862382852972	26.449368411270303	4528.55063158873	0.12141616816361372	-8629.871231703131	TRUE
Other disease of the circulatory system	Young	auc32_cum7	auc	17311.034189668022	8674.56420949051	5133.7733693187365	5829.862382852972	19.7705941740302	4535.2294058259695	0.11940059092674306	-8635.746500659981	TRUE
Other disease of the circulatory system	Young	auc32_cum7 + temperature	temperature_auc	17319.527328003398	8691.125791846756	5122.071102110609	5829.862382852972	29.868296945825588	4525.131703054174	0.12140788825893167	-8629.895367055873	TRUE
Other disease of the circulatory system	Young	auc32_cum7 + heat_index	heat_index_auc	17309.467849395107	8675.545920153743	5114.975814919928	5829.862382852972	28.386201236976667	4526.613798763024	0.12262494738052432	-8626.347723460576	TRUE
Other disease of the circulatory system	Young	auc36	auc	17313.409734508703	8672.091973944229	5141.899839590744	5829.862382852972	16.895131458365782	4538.1048685416345	0.11800665231578901	-8639.809735795985	TRUE
Other disease of the circulatory system	Young	auc36 + temperature	temperature_auc	17322.01997695081	8689.645877408653	5128.962971463194	5829.862382852972	27.66868674319576	4527.331313256805	0.12022572152840036	-8633.34130173221	TRUE
Other disease of the circulatory system	Young	auc36 + heat_index	heat_index_auc	17314.78861229299	8674.305774244802	5128.078547625235	5829.862382852972	24.49521633326447	4530.504783666735	0.12037742731146654	-8632.89908981323	TRUE
Other disease of the circulatory system	Young	auc36_cum3	auc	17314.537503450094	8673.796050416144	5143.074432507292	5829.862382852972	16.871719470788268	4538.128280529212	0.1178051736462405	-8640.39703225426	TRUE
Other disease of the circulatory system	Young	auc36_cum3 + temperature	temperature_auc	17321.916177877778	8690.979609130492	5128.902646123224	5829.862382852972	27.646949876663932	4527.353050123336	0.1202360691723082	-8633.311139062225	TRUE
Other disease of the circulatory system	Young	auc36_cum3 + heat_index	heat_index_auc	17315.24712107803	8676.198456161517	5128.68387592148	5829.862382852972	24.421806577662917	4530.578193422337	0.1202735949640641	-8633.201753961353	TRUE
Other disease of the circulatory system	Young	auc36_cum5	auc	17315.028384617548	8674.62816909287	5142.241762162972	5829.862382852972	17.533495226686977	4537.466504773313	0.1179480021196482	-8639.980697082086	TRUE
Other disease of the circulatory system	Young	auc36_cum5 + temperature	temperature_auc	17322.045098310064	8691.641951266445	5128.847121830607	5829.862382852972	27.739172239119334	4527.260827760881	0.1202455932895122	-8633.283376915913	TRUE
Other disease of the circulatory system	Young	auc36_cum5 + heat_index	heat_index_auc	17315.46368901457	8677.11283928441	5128.355774699116	5829.862382852972	24.694141157163042	4530.305858842837	0.12032987437527772	-8633.037703350123	TRUE
Other disease of the circulatory system	Young	auc36_cum7	auc	17313.562786502574	8674.002249914394	5140.763305511214	5829.862382852972	17.53992449506784	4537.460075504932	0.11820160272883357	-8639.24146875622	TRUE
Other disease of the circulatory system	Young	auc36_cum7 + temperature	temperature_auc	17320.960665334725	8691.150137635683	5127.818318324359	5829.862382852972	27.711357504571588	4527.288642495429	0.12042206460884791	-8632.768975162791	TRUE
Other disease of the circulatory system	Young	auc36_cum7 + heat_index	heat_index_auc	17314.794987295525	8676.862276106976	5127.678334064691	5829.862382852972	24.69851061481063	4530.30148938519	0.12044607619788303	-8632.698983032951	TRUE
Other disease of the circulatory system	Elderly	t_med	temperature	21460.183706617463	10766.309417871831	5058.261884185039	5842.58388230497	26.520072448862383	4528.479927551138	0.13424231708428744	-10703.57178085987	TRUE
Other disease of the circulatory system	Elderly	hi_med	heat_index	21468.88856247108	10769.452267070232	5066.445449798645	5842.58388230497	26.78071756886677	4528.219282431133	0.13284164132533233	-10707.663563666672	TRUE
Other disease of the circulatory system	Elderly	num_hr_32	num_hr	21486.762546504266	10776.203739232451	5095.732134696773	5842.58388230497	21.0743671363968	4533.925632863603	0.12782901583495193	-10722.306906115737	TRUE
Other disease of the circulatory system	Elderly	num_hr_33	num_hr	21484.923580003255	10775.053503096924	5093.939307332576	5842.58388230497	21.051297567994347	4533.948702432006	0.12813587105522978	-10721.410492433633	TRUE
Other disease of the circulatory system	Elderly	num_hr_34	num_hr	21486.575780618987	10775.734708099588	5095.668167557951	5842.58388230497	21.01296776316792	4533.987032236832	0.12783996426806138	-10722.274922546325	TRUE
Other disease of the circulatory system	Elderly	num_hr_35	num_hr	21487.081717849404	10775.853596798519	5096.132766810139	5842.58388230497	21.033636752282938	4533.966363247717	0.12776044478463636	-10722.507222172419	TRUE
Other disease of the circulatory system	Elderly	num_hr_36	num_hr	21489.027651250977	10776.486479083986	5098.010883312594	5842.58388230497	21.067545201841526	4533.932454798159	0.12743899171861486	-10723.446280423646	TRUE
Other disease of the circulatory system	Elderly	num_hr_37	num_hr	21488.521289243967	10776.175197089622	5097.3435244712655	5842.58388230497	21.148043619000838	4533.851956381	0.1275532149552465	-10723.112601002982	TRUE
Other disease of the circulatory system	Elderly	num_hr_38	num_hr	21486.544373303735	10774.794398368984	5095.202903748966	5842.58388230497	21.22989601003881	4533.770103989961	0.12791959749513318	-10722.04229064183	TRUE
Other disease of the circulatory system	Elderly	num_hr_39	num_hr	21482.60131738237	10772.583154358304	5091.008264089713	5842.58388230497	21.355687878981563	4533.644312121019	0.1286375400602296	-10719.944970812203	TRUE
Other disease of the circulatory system	Elderly	num_hr_40	num_hr	21489.156069308345	10774.826908859708	5097.503155815405	5842.58388230497	21.38561797912367	4533.614382020876	0.12752589290949493	-10723.192416675049	TRUE
Other disease of the circulatory system	Elderly	num_hr_41	num_hr	21491.987461387	10775.770313209747	5100.368217222833	5842.58388230497	21.368783314734788	4533.631216685265	0.12703551716733316	-10724.624947378767	TRUE
Other disease of the circulatory system	Elderly	num_hr_42	num_hr	21499.966026751048	10779.065012988049	5108.389527854594	5842.58388230497	21.34741068087696	4533.652589319123	0.12566261250847924	-10728.635602694647	TRUE
Other disease of the circulatory system	Elderly	num_hr_43	num_hr	21499.209744054708	10777.867775874996	5107.6484555978495	5842.58388230497	21.3398054610806	4533.660194538919	0.1257894523231354	-10728.265066566273	TRUE
Other disease of the circulatory system	Elderly	num_hr_44	num_hr	21502.983765129047	10779.118483574055	5111.451132740422	5842.58388230497	21.325477426962596	4533.674522573037	0.125138596944903	-10730.166405137561	TRUE
Other disease of the circulatory system	Elderly	auc32	auc	21475.295769940785	10769.017228366145	5074.18747602335	5842.58388230497	26.113308191123302	4528.886691808877	0.13151653818934608	-10711.53457677927	TRUE
Other disease of the circulatory system	Elderly	auc32 + temperature	temperature_auc	21447.79543597278	10770.423198161354	5023.952478275478	5842.58388230497	37.48064008130314	4517.519359918697	0.14011461718313095	-10686.417077905087	TRUE
Other disease of the circulatory system	Elderly	auc32 + heat_index	heat_index_auc	21459.09852123196	10763.644614660256	5039.081730745277	5842.58388230497	35.56755647599101	4519.432443524009	0.13752513746412853	-10693.98170413999	TRUE
Other disease of the circulatory system	Elderly	auc32_cum3	auc	21483.271751608147	10772.28592192062	5086.027100712296	5842.58388230497	24.181486679927218	4530.818513320073	0.1294901017825359	-10717.454389124146	TRUE
Other disease of the circulatory system	Elderly	auc32_cum3 + temperature	temperature_auc	21447.033336732504	10771.01160704937	5023.930730668352	5842.58388230497	37.110464264726794	4517.889535735273	0.14011833944156385	-10686.406204101526	TRUE
Other disease of the circulatory system	Elderly	auc32_cum3 + heat_index	heat_index_auc	21466.486920764568	10767.967305385011	5049.257838035694	5842.58388230497	34.17370259708846	4520.826297402911	0.13578342395253717	-10699.069757785195	TRUE
Other disease of the circulatory system	Elderly	auc32_cum5	auc	21486.991901711794	10773.616204986944	5091.907488119874	5842.58388230497	23.101368028611024	4531.898631971389	0.12848363143892852	-10720.394582827286	TRUE
Other disease of the circulatory system	Elderly	auc32_cum5 + temperature	temperature_auc	21450.44003022644	10772.457386770588	5028.610114172214	5842.58388230497	36.474119259760464	4518.52588074024	0.13931742950203627	-10688.745895853459	TRUE
Other disease of the circulatory system	Elderly	auc32_cum5 + heat_index	heat_index_auc	21470.111360415853	10769.411984746333	5055.744378517882	5842.58388230497	32.74265218163459	4522.257347818366	0.13467320617683115	-10702.313028026292	TRUE
Other disease of the circulatory system	Elderly	auc32_cum7	auc	21482.913081931514	10771.394825116624	5088.607640920722	5842.58388230497	22.71188173804472	4532.288118261955	0.12904842387762097	-10718.744659227712	TRUE
Other disease of the circulatory system	Elderly	auc32_cum7 + temperature	temperature_auc	21454.76650662435	10774.365815367537	5034.21406138168	5842.58388230497	35.83538385397257	4519.164616146028	0.1383582738746026	-10691.547869458202	TRUE
Other disease of the circulatory system	Elderly	auc32_cum7 + heat_index	heat_index_auc	21471.95157408263	10770.062510601292	5058.95927594271	5842.58388230497	32.05531030260771	4522.944689697392	0.13412295349931902	-10703.920476738707	TRUE
Other disease of the circulatory system	Elderly	auc36	auc	21482.94296077137	10769.665066506175	5086.215693812381	5842.58388230497	23.922794712143197	4531.0772052878565	0.12945782272520712	-10717.54868567354	TRUE
Other disease of the circulatory system	Elderly	auc36 + temperature	temperature_auc	21450.307426669176	10770.958621127847	5027.608985423622	5842.58388230497	36.9083818554285	4518.091618144572	0.13948877984441208	-10688.24533147916	TRUE
Other disease of the circulatory system	Elderly	auc36 + heat_index	heat_index_auc	21464.861043362773	10765.406904814183	5048.421422804782	5842.58388230497	33.77897151164477	4521.221028488355	0.13592658239882746	-10698.651550169741	TRUE
Other disease of the circulatory system	Elderly	auc36_cum3	auc	21487.79867333159	10773.042218901024	5092.2047859342565	5842.58388230497	23.356104931302998	4531.643895068697	0.12843274679261937	-10720.543231734491	TRUE
Other disease of the circulatory system	Elderly	auc36_cum3 + temperature	temperature_auc	21449.608025114307	10771.712190978997	5027.860314146148	5842.58388230497	36.43301671673032	4518.56698328327	0.13944576313680643	-10688.370995840423	TRUE
Other disease of the circulatory system	Elderly	auc36_cum3 + heat_index	heat_index_auc	21467.15621854135	10767.987480298922	5051.57623189043	5842.58388230497	33.34915455811172	4521.650845441888	0.13538661427013657	-10700.228954712564	TRUE
Other disease of the circulatory system	Elderly	auc36_cum5	auc	21490.101078626707	10774.114686395185	5097.830233564869	5842.58388230497	21.694583763320612	4533.30541623668	0.12746991121440038	-10723.355955550032	TRUE
Other disease of the circulatory system	Elderly	auc36_cum5 + temperature	temperature_auc	21454.025166219613	10773.942697815495	5033.945109203009	5842.58388230497	35.59918974072098	4519.400810259279	0.1384043069627171	-10691.413393369086	TRUE
Other disease of the circulatory system	Elderly	auc36_cum5 + heat_index	heat_index_auc	21471.327533778975	10770.148882627887	5057.979277835216	5842.58388230497	32.233289204530884	4522.766710795469	0.13429068718140819	-10703.430477684957	TRUE
Other disease of the circulatory system	Elderly	auc36_cum7	auc	21483.828106943085	10771.323803651312	5089.789354573312	5842.58388230497	22.578537417374235	4532.421462582626	0.12884616513792713	-10719.335516054169	TRUE
Other disease of the circulatory system	Elderly	auc36_cum7 + temperature	temperature_auc	21453.709818370495	10773.644386511678	5034.938253773813	5842.58388230497	34.94494353099073	4520.055056469009	0.13823432316944861	-10691.909965654257	TRUE
Other disease of the circulatory system	Elderly	auc36_cum7 + heat_index	heat_index_auc	21469.740811456384	10769.437431886337	5057.104557287919	5842.58388230497	31.877288316882012	4523.122711683118	0.1344404018564419	-10702.99311741131	TRUE
Malignant neoplasms	Young	t_med	temperature	23163.440402883934	11604.046630693423	4642.016863690421	4769.131321922087	16.76017954220165	4538.2398204577985	0.026653587341443973	-11564.960021899766	TRUE
Malignant neoplasms	Young	hi_med	heat_index	23162.89748890954	11602.027248924385	4641.313787961686	4769.131321922087	16.84026041937234	4538.1597395806275	0.026801009519882003	-11564.608484035398	TRUE
Malignant neoplasms	Young	num_hr_32	num_hr	23160.589562257894	11596.216582303143	4650.939926019272	4769.131321922087	10.873228064753794	4544.126771935246	0.0247825836456902	-11569.421553064192	TRUE
Malignant neoplasms	Young	num_hr_33	num_hr	23161.172288208694	11596.3406225964	4651.4907145233165	4769.131321922087	10.88919678813406	4544.110803211866	0.02466709332536447	-11569.696947316213	TRUE
Malignant neoplasms	Young	num_hr_34	num_hr	23161.791177187937	11596.638311756276	4652.000775679826	4769.131321922087	10.943610699500729	4544.056389300499	0.02456014278823733	-11569.951977894469	TRUE
Malignant neoplasms	Young	num_hr_35	num_hr	23163.445733863053	11597.133913624079	4654.302375357122	4769.131321922087	10.620089198410632	4544.379910801589	0.024077539244334725	-11571.102777733116	TRUE
Malignant neoplasms	Young	num_hr_36	num_hr	23163.8785508536	11596.836162707117	4654.946519451145	4769.131321922087	10.514425646672663	4544.485574353327	0.023942473956645623	-11571.424849780127	TRUE
Malignant neoplasms	Young	num_hr_37	num_hr	23163.62339215124	11596.293183968224	4654.99534602699	4769.131321922087	10.362433007569244	4544.637566992431	0.023932235912744314	-11571.44926306805	TRUE
Malignant neoplasms	Young	num_hr_38	num_hr	23163.83110407141	11595.676223612934	4655.282884185547	4769.131321922087	10.32251988837609	4544.6774801116235	0.023871944396502028	-11571.59303214733	TRUE
Malignant neoplasms	Young	num_hr_39	num_hr	23163.52352368094	11594.776499456819	4654.985159638247	4769.131321922087	10.317591966789523	4544.682408033211	0.02393437181298598	-11571.44416987368	TRUE
Malignant neoplasms	Young	num_hr_40	num_hr	23162.914906843944	11593.257475486582	4654.33295089186	4769.131321922087	10.33938792148739	4544.660612078513	0.024071128111431625	-11571.118065500485	TRUE
Malignant neoplasms	Young	num_hr_41	num_hr	23162.18106123312	11592.367919282622	4653.575437402459	4769.131321922087	10.351221860776443	4544.648778139223	0.024229964897057227	-11570.739308755785	TRUE
Malignant neoplasms	Young	num_hr_42	num_hr	23161.843939470073	11591.510286152155	4653.276033794246	4769.131321922087	10.332362783357427	4544.667637216643	0.02429274438204152	-11570.589606951678	TRUE
Malignant neoplasms	Young	num_hr_43	num_hr	23162.755829392907	11591.096297276568	4654.208133435998	4769.131321922087	10.322257923898883	4544.677742076101	0.024097300059200737	-11571.055656772554	TRUE
Malignant neoplasms	Young	num_hr_44	num_hr	23163.013558976396	11590.614494193647	4654.481153150741	4769.131321922087	10.314612858272161	4544.685387141728	0.024040052796268804	-11571.192166629926	TRUE
Malignant neoplasms	Young	auc32	auc	23163.194187887733	11593.14119360451	4653.779253805654	4769.131321922087	10.755876986485038	4544.244123013515	0.024187228308476038	-11570.841216957382	TRUE
Malignant neoplasms	Young	auc32 + temperature	temperature_auc	23172.60502315317	11617.586585724806	4638.858051431174	4769.131321922087	22.92189580644208	4532.078104193558	0.027315932755319784	-11563.380615770144	TRUE
Malignant neoplasms	Young	auc32 + heat_index	heat_index_auc	23166.709643676528	11600.964307240483	4636.725347365138	4769.131321922087	21.040558101148513	4533.959441898852	0.02776312196485841	-11562.314263737115	TRUE
Malignant neoplasms	Young	auc32_cum3	auc	23162.835123794343	11593.975685187092	4651.750760171384	4769.131321922087	11.590591756921464	4543.409408243078	0.024612566487977466	-11569.82697014025	TRUE
Malignant neoplasms	Young	auc32_cum3 + temperature	temperature_auc	23173.272820969916	11619.275965976918	4639.440401845357	4769.131321922087	22.96461950772319	4532.035380492277	0.027193824477129626	-11563.671790977234	TRUE
Malignant neoplasms	Young	auc32_cum3 + heat_index	heat_index_auc	23168.43647383637	11603.527011860688	4639.7137805843595	4769.131321922087	20.409756571497507	4534.590243428503	0.027136501933347726	-11563.808480346686	TRUE
Malignant neoplasms	Young	auc32_cum5	auc	23162.07826155313	11593.801285529931	4649.884279128454	4769.131321922087	12.14540115778471	4542.854598842216	0.025003933577063566	-11568.893729618781	TRUE
Malignant neoplasms	Young	auc32_cum5 + temperature	temperature_auc	23173.367961898715	11619.61243717158	4639.607192675412	4769.131321922087	22.928794557095767	4532.071205442904	0.02715885147705969	-11563.755186392262	TRUE
Malignant neoplasms	Young	auc32_cum5 + heat_index	heat_index_auc	23167.58442676968	11603.870742865874	4636.2320100842035	4769.131321922087	21.724618288196325	4533.275381711804	0.02786656580979237	-11562.067595096643	TRUE
Malignant neoplasms	Young	auc32_cum7	auc	23160.13715283756	11593.100479850964	4646.461227771711	4769.131321922087	12.886372478369578	4542.11362752163	0.02572168511831574	-11567.18220394041	TRUE
Malignant neoplasms	Young	auc32_cum7 + temperature	temperature_auc	23172.0224616942	11619.157997627564	4635.105811733871	4769.131321922087	24.506734925607383	4530.493265074392	0.028102709097597427	-11561.504495921492	TRUE
Malignant neoplasms	Young	auc32_cum7 + heat_index	heat_index_auc	23165.25958312416	11602.870442129544	4633.362909905976	4769.131321922087	21.996746554535385	4533.003253445465	0.028468163875469223	-11560.633045007544	TRUE
Malignant neoplasms	Young	auc36	auc	23163.7584530037	11591.415532494373	4655.071883387834	4769.131321922087	10.391694753377292	4544.608305246623	0.023916187421797557	-11571.487531748471	TRUE
Malignant neoplasms	Young	auc36 + temperature	temperature_auc	23171.014073658458	11616.261207659554	4637.237301722319	4769.131321922087	22.936795913513844	4532.063204086486	0.0276557744580226	-11562.570240915715	TRUE
Malignant neoplasms	Young	auc36 + heat_index	heat_index_auc	23164.212255740305	11599.33096202158	4636.63118347201	4769.131321922087	19.83894607959153	4535.161053920408	0.027782866418674404	-11562.267181790561	TRUE
Malignant neoplasms	Young	auc36_cum3	auc	23163.934762147153	11592.68774277314	4655.250795827841	4769.131321922087	10.39039310510142	4544.609606894898	0.023878672740835622	-11571.576987968476	TRUE
Malignant neoplasms	Young	auc36_cum3 + temperature	temperature_auc	23172.15065432224	11618.234138533082	4638.317950576099	4769.131321922087	22.964761818513136	4532.035238181486	0.027429182070261605	-11563.110565342606	TRUE
Malignant neoplasms	Young	auc36_cum3 + heat_index	heat_index_auc	23167.07876939712	11602.478408535395	4639.297836531358	4769.131321922087	19.93887637832603	4535.061123621674	0.02722371782759018	-11563.600508320234	TRUE
Malignant neoplasms	Young	auc36_cum5	auc	23164.027943280827	11593.184583524791	4655.5265182425455	4769.131321922087	10.29912246458683	4544.700877535413	0.02382085877093359	-11571.714849175827	TRUE
Malignant neoplasms	Young	auc36_cum5 + temperature	temperature_auc	23172.708120487096	11619.091007040639	4638.973361910674	4769.131321922087	22.915789233654717	4532.084210766346	0.027291754247387043	-11563.438271009893	TRUE
Malignant neoplasms	Young	auc36_cum5 + heat_index	heat_index_auc	23167.32775199431	11603.395239357173	4639.436179198161	4769.131321922087	19.994196343520596	4535.00580365648	0.027194709889359018	-11563.669679653634	TRUE
Malignant neoplasms	Young	auc36_cum7	auc	23162.714190543415	11592.509378147517	4654.548066148221	4769.131321922087	10.13147214304207	4544.868527856958	0.024026022359075375	-11571.225623128665	TRUE
Malignant neoplasms	Young	auc36_cum7 + temperature	temperature_auc	23171.213754238353	11618.349030584006	4637.70280548867	4769.131321922087	22.803884320287406	4532.196115679712	0.027558166794293393	-11562.80299279889	TRUE
Malignant neoplasms	Young	auc36_cum7 + heat_index	heat_index_auc	23164.69121727148	11602.104928862744	4637.259882148904	4769.131321922087	19.76407750673203	4535.235922493268	0.027651039753721025	-11562.581531129008	TRUE
Malignant neoplasms	Elderly	t_med	temperature	25660.484401912858	12857.57800178533	4619.698431036203	4877.606627853748	17.918854218805045	4537.081145781195	0.05287597309400702	-12812.323346737623	TRUE
Malignant neoplasms	Elderly	hi_med	heat_index	25665.65788748363	12858.521571137884	4624.811564453849	4877.606627853748	17.949030295367777	4537.050969704632	0.05182768572527018	-12814.879913446448	TRUE
Malignant neoplasms	Elderly	num_hr_32	num_hr	25667.963271760687	12852.762001039464	4639.9301829662545	4877.606627853748	11.542413177695254	4543.457586822305	0.048728087978688946	-12822.43922270265	TRUE
Malignant neoplasms	Elderly	num_hr_33	num_hr	25667.529761766393	12852.402602188557	4639.405614621135	4877.606627853748	11.587942353106943	4543.412057646893	0.04883563423757006	-12822.176938530089	TRUE
Malignant neoplasms	Elderly	num_hr_34	num_hr	25668.399840941584	12852.835524733564	4640.220156728254	4877.606627853748	11.615710887142635	4543.384289112857	0.04866863796885354	-12822.584209583649	TRUE
Malignant neoplasms	Elderly	num_hr_35	num_hr	25667.571609073915	12852.287460303281	4639.360257365378	4877.606627853748	11.631544634745692	4543.368455365255	0.04884493331788091	-12822.154259902212	TRUE
Malignant neoplasms	Elderly	num_hr_36	num_hr	25668.763542774464	12852.490783691015	4640.506771890485	4877.606627853748	11.654254222467788	4543.345745777532	0.04860987653438394	-12822.727517164765	TRUE
Malignant neoplasms	Elderly	num_hr_37	num_hr	25669.945361570954	12852.793108208054	4641.617751090156	4877.606627853748	11.689674020876033	4543.310325979124	0.048382105152959466	-12823.283006764601	TRUE
Malignant neoplasms	Elderly	num_hr_38	num_hr	25667.0826383297	12850.770467860986	4638.594192381038	4877.606627853748	11.770091754807304	4543.229908245193	0.049001990875570264	-12821.771227410041	TRUE
Malignant neoplasms	Elderly	num_hr_39	num_hr	25665.1543408219	12849.231567732968	4636.485790683103	4877.606627853748	11.860143849878106	4543.139856150122	0.049434252404389485	-12820.717026561073	TRUE
Malignant neoplasms	Elderly	num_hr_40	num_hr	25666.117200613488	12848.613642012986	4637.250552669417	4877.606627853748	11.959192752513387	4543.040807247487	0.04927746198550935	-12821.099407554231	TRUE
Malignant neoplasms	Elderly	num_hr_41	num_hr	25666.718511030307	12848.433606971035	4637.788327637998	4877.606627853748	11.990960476632772	4543.009039523367	0.0491672081233979	-12821.368295038521	TRUE
Malignant neoplasms	Elderly	num_hr_42	num_hr	25670.41060746944	12849.607620112869	4641.488035734716	4877.606627853748	11.987154647838246	4543.012845352162	0.048408699211344546	-12823.21814908688	TRUE
Malignant neoplasms	Elderly	num_hr_43	num_hr	25671.063916456867	12849.084478250523	4642.145066840269	4877.606627853748	11.985293588778152	4543.014706411222	0.04827399562499935	-12823.546664639656	TRUE
Malignant neoplasms	Elderly	num_hr_44	num_hr	25671.774881869394	12848.8580596069	4642.824176682204	4877.606627853748	12.001221374073014	4542.998778625927	0.048134765487403336	-12823.886219560623	TRUE
Malignant neoplasms	Elderly	auc32	auc	25664.5299156053	12847.155776569927	4633.912697997605	4877.606627853748	12.834477584269683	4542.16552241573	0.04996178422108087	-12819.430480218381	TRUE
Malignant neoplasms	Elderly	auc32 + temperature	temperature_auc	25663.722058057003	12870.226073104806	4608.756122493987	4877.606627853748	25.00883656192711	4529.991163438073	0.055119349687709644	-12806.852192466575	TRUE
Malignant neoplasms	Elderly	auc32 + heat_index	heat_index_auc	25660.227418227027	12854.749745188536	4606.816912496361	4877.606627853748	24.231121645810394	4530.76887835419	0.05551692377385114	-12805.882587467702	TRUE
Malignant neoplasms	Elderly	auc32_cum3	auc	25670.020723697184	12850.709917601129	4639.788611200719	4877.606627853748	12.641925028706494	4542.358074971294	0.0487571128214729	-12822.368436819885	TRUE
Malignant neoplasms	Elderly	auc32_cum3 + temperature	temperature_auc	25661.05698836741	12870.454966595027	4604.045026574199	4877.606627853748	26.031849677082512	4528.968150322918	0.0560852118982629	-12804.496644506622	TRUE
Malignant neoplasms	Elderly	auc32_cum3 + heat_index	heat_index_auc	25657.335088759763	12855.229526244217	4602.982575389659	4877.606627853748	24.702125465530624	4530.297874534469	0.056303034134782076	-12803.965418914351	TRUE
Malignant neoplasms	Elderly	auc32_cum5	auc	25673.744860900424	12852.431342206732	4645.278112820632	4877.606627853748	11.759242820373183	4543.240757179627	0.04763166297716514	-12825.113187629839	TRUE
Malignant neoplasms	Elderly	auc32_cum5 + temperature	temperature_auc	25661.415712328053	12870.95888212725	4604.4952728348935	4877.606627853748	25.986088527022705	4529.013911472977	0.055992903047827294	-12804.721767637004	TRUE
Malignant neoplasms	Elderly	auc32_cum5 + heat_index	heat_index_auc	25658.44237379691	12856.229208635688	4604.811821172878	4877.606627853748	24.341145092489302	4530.65885490751	0.05592800475607561	-12804.880041805965	TRUE
Malignant neoplasms	Elderly	auc32_cum7	auc	25674.30300472483	12852.697844623608	4646.138446641684	4877.606627853748	11.608147822049451	4543.391852177951	0.04745527855613795	-12825.543354540365	TRUE
Malignant neoplasms	Elderly	auc32_cum7 + temperature	temperature_auc	25662.017636048775	12871.148739646562	4608.1642413658665	4877.606627853748	24.45256612193156	4530.547433878069	0.05524069631798951	-12806.556251902455	TRUE
Malignant neoplasms	Elderly	auc32_cum7 + heat_index	heat_index_auc	25659.0154783923	12856.458554635195	4606.294723619238	4877.606627853748	23.886246166954468	4531.113753833046	0.05562398219757498	-12805.621493029195	TRUE
Malignant neoplasms	Elderly	auc36	auc	25665.275628593008	12845.66861777263	4636.7032652488115	4877.606627853748	11.81205045257603	4543.187949547424	0.049389666077057026	-12820.825763843928	TRUE
Malignant neoplasms	Elderly	auc36 + temperature	temperature_auc	25662.674124293277	12869.251354346654	4608.417816555638	4877.606627853748	24.654022649293157	4530.345977350707	0.055188708691860905	-12806.683039497346	TRUE
Malignant neoplasms	Elderly	auc36 + heat_index	heat_index_auc	25662.642807709435	12854.977064452074	4614.814045409943	4877.606627853748	21.440249930222798	4533.559750069777	0.05387736291465547	-12809.881153924494	TRUE
Malignant neoplasms	Elderly	auc36_cum3	auc	25668.31014710949	12848.355421467362	4639.811159323973	4877.606627853748	11.775362673236229	4543.2246373267635	0.04875249003719075	-12822.379710881509	TRUE
Malignant neoplasms	Elderly	auc36_cum3 + temperature	temperature_auc	25662.54523510305	12870.559564106405	4608.965703376841	4877.606627853748	24.315634643583003	4530.684365356417	0.05507638171205193	-12806.956982907943	TRUE
Malignant neoplasms	Elderly	auc36_cum3 + heat_index	heat_index_auc	25662.51368156829	12856.590281168732	4614.68158564989	4877.606627853748	21.441916739676365	4533.558083260324	0.05390451962698583	-12809.814924044467	TRUE
Malignant neoplasms	Elderly	auc36_cum5	auc	25671.019902033448	12850.176648430737	4642.593205207004	4877.606627853748	11.739217193698885	4543.260782806301	0.04818211893199664	-12823.770733823025	TRUE
Malignant neoplasms	Elderly	auc36_cum5 + temperature	temperature_auc	25663.14018632345	12871.479108383712	4609.555246091272	4877.606627853748	24.31833889656589	4530.681661103434	0.05495551450003347	-12807.251754265159	TRUE
Malignant neoplasms	Elderly	auc36_cum5 + heat_index	heat_index_auc	25663.156525490445	12857.746181401322	4615.306479406037	4877.606627853748	21.45089182268159	4533.549108177318	0.05377640479448187	-12810.12737092254	TRUE
Malignant neoplasms	Elderly	auc36_cum7	auc	25672.107737466882	12850.77447259239	4643.670982068175	4877.606627853748	11.744246479831713	4543.255753520169	0.04796115464696865	-12824.30962225361	TRUE
Malignant neoplasms	Elderly	auc36_cum7 + temperature	temperature_auc	25662.654347855056	12871.326690088956	4609.04883083924	4877.606627853748	24.328627288385185	4530.671372711615	0.05505933903749017	-12806.998546639143	TRUE
Malignant neoplasms	Elderly	auc36_cum7 + heat_index	heat_index_auc	25661.94287736583	12857.267457926158	4614.039589553108	4877.606627853748	21.4775126868363	4533.522487313164	0.05403614075713505	-12809.493925996077	TRUE
Alzheimer and dementia	Young	t_med	temperature	2123.445354713109	1054.891896093747	1554.5367565845536	1572.5294275754118	14.692623689313839	4540.307376310686	0.011441865999671626	-1047.0300536672405	TRUE
Alzheimer and dementia	Young	hi_med	heat_index	2124.169117195755	1053.7231539088846	1554.6479238416773	1572.5294275754118	14.998921301974216	4540.001078698026	0.011371172723492287	-1047.0856372959033	TRUE
Alzheimer and dementia	Young	num_hr_32	num_hr	2113.919155041962	1058.6048189143244	1556.8460954216753	1572.5294275754118	8.774854435032374	4546.2251455649675	0.00997331552511401	-1048.1847230859485	TRUE
Alzheimer and dementia	Young	num_hr_33	num_hr	2113.73118984394	1058.237275125892	1556.9223788514767	1572.5294275754118	8.642730121134969	4546.357269878865	0.009924805507772716	-1048.222864800835	TRUE
Alzheimer and dementia	Young	num_hr_34	num_hr	2114.2681062918223	1058.2621026507122	1557.895212973148	1572.5294275754118	8.42477128428174	4546.575228715718	0.009306162635587237	-1048.7092818616295	TRUE
Alzheimer and dementia	Young	num_hr_35	num_hr	2115.8812878425074	1058.431013977758	1560.80717384177	1572.5294275754118	7.775381625405351	4547.224618374595	0.007454393875296566	-1050.1652622958484	TRUE
Alzheimer and dementia	Young	num_hr_36	num_hr	2117.089023760646	1058.1396541536478	1564.0726768835016	1572.5294275754118	6.746498063609375	4548.25350193639	0.005377801231325225	-1051.7980138167136	TRUE
Alzheimer and dementia	Young	num_hr_37	num_hr	2118.4202645054906	1058.3966921801573	1566.6758627360618	1572.5294275754118	6.110525509716715	4548.889474490284	0.0037223881071498845	-1053.0996067430285	TRUE
Alzheimer and dementia	Young	num_hr_38	num_hr	2117.556921054559	1057.3549730030372	1565.6447829686706	1572.5294275754118	6.19439366798389	4548.805606332016	0.004378070442443926	-1052.5840668592957	TRUE
Alzheimer and dementia	Young	num_hr_39	num_hr	2115.46563632707	1055.785294551347	1563.3893811884855	1572.5294275754118	6.276452194331777	4548.723547805668	0.005812321363689073	-1051.4563659692033	TRUE
Alzheimer and dementia	Young	num_hr_40	num_hr	2117.63536813504	1055.7515841262514	1565.8210445446673	1572.5294275754118	6.145486420213649	4548.854513579787	0.004265982507613687	-1052.6721976473063	TRUE
Alzheimer and dementia	Young	num_hr_41	num_hr	2116.0201121441546	1054.4128985174136	1564.4473759623431	1572.5294275754118	6.024692715945204	4548.975307284055	0.005139523287351048	-1051.9853633561322	TRUE
Alzheimer and dementia	Young	num_hr_42	num_hr	2119.003881883187	1055.0161986762062	1567.9167021259427	1572.5294275754118	5.781914503661778	4549.218085496338	0.0029333158213650326	-1053.720026437932	TRUE
Alzheimer and dementia	Young	num_hr_43	num_hr	2120.6322513190667	1055.0143957744185	1569.4925151865455	1572.5294275754118	5.80819269130012	4549.1918073087	0.0019312276995342111	-1054.5079329682333	TRUE
Alzheimer and dementia	Young	num_hr_44	num_hr	2120.096281537624	1053.7779717634537	1568.8430545899798	1572.5294275754118	5.864938098861582	4549.135061901138	0.0023442314787811254	-1054.1832026699503	TRUE
Alzheimer and dementia	Young	auc32	auc	2114.9688483909117	1054.4163789522343	1559.0483654945974	1572.5294275754118	8.198566073196703	4546.801433926803	0.008572852020709076	-1049.2858581222592	TRUE
Alzheimer and dementia	Young	auc32 + temperature	temperature_auc	2127.5443348572476	1050.725221035824	1546.2931239642583	1572.5294275754118	20.863930071534327	4534.136069928466	0.01668414158176085	-1042.9082373570895	TRUE
Alzheimer and dementia	Young	auc32 + heat_index	heat_index_auc	2126.590188509248	1044.433435910641	1551.6477517792919	1572.5294275754118	17.70954299001751	4537.290457009983	0.013279036582683292	-1045.5855512646065	TRUE
Alzheimer and dementia	Young	auc32_cum3	auc	2115.2540252936105	1055.520877929396	1559.083915275754	1572.5294275754118	8.32337963396497	4546.676620366035	0.008550245269742676	-1049.3036330128402	TRUE
Alzheimer and dementia	Young	auc32_cum3 + temperature	temperature_auc	2130.013335839241	1053.2055271755078	1549.0638027550388	1572.5294275754118	20.71309116714063	4534.28690883286	0.014922216658643555	-1044.2935767524798	TRUE
Alzheimer and dementia	Young	auc32_cum3 + heat_index	heat_index_auc	2124.8038547232654	1045.9450666102023	1544.4059941504006	1572.5294275754118	20.43725491147161	4534.562745088529	0.01788420167651361	-1041.964672450161	TRUE
Alzheimer and dementia	Young	auc32_cum5	auc	2112.091465396476	1055.2543359217684	1550.2534077332925	1572.5294275754118	11.15735345663119	4543.842646543369	0.014165725264973445	-1044.8883792416068	TRUE
Alzheimer and dementia	Young	auc32_cum5 + temperature	temperature_auc	2127.6072225575326	1053.0940670210587	1540.5059657701613	1572.5294275754118	23.78895301871355	4531.211046981286	0.020364300498099744	-1040.0146582600528	TRUE
Alzheimer and dementia	Young	auc32_cum5 + heat_index	heat_index_auc	2121.7153391020124	1045.4765486081587	1538.756679186104	1572.5294275754118	21.71765458299419	4533.282345417006	0.021476703581553874	-1039.140014968012	TRUE
Alzheimer and dementia	Young	auc32_cum7	auc	2111.7898486511617	1054.3615210829373	1553.898593493302	1572.5294275754118	9.183952204100036	4545.8160477959	0.011847685490271202	-1046.7109721214808	TRUE
Alzheimer and dementia	Young	auc32_cum7 + temperature	temperature_auc	2127.9877608254174	1052.7941527937853	1546.4197236623604	1572.5294275754118	21.022343206568024	4533.977656793432	0.01660363453630775	-1042.9715372061407	TRUE
Alzheimer and dementia	Young	auc32_cum7 + heat_index	heat_index_auc	2126.377259608898	1046.7570493286073	1549.5461946837495	1572.5294275754118	18.65385708761879	4536.346142912381	0.014615454877113965	-1044.5347727168303	TRUE
Alzheimer and dementia	Young	auc36	auc	2113.420954538116	1053.1313604822494	1556.086557095388	1572.5294275754118	8.905523346403536	4546.094476653597	0.010456319730293477	-1047.8049539226545	TRUE
Alzheimer and dementia	Young	auc36 + temperature	temperature_auc	2127.559843509353	1050.2715959408113	1546.3722910711006	1572.5294275754118	20.832100844165677	4534.167899155835	0.01663379778185857	-1042.9478209105107	TRUE
Alzheimer and dementia	Young	auc36 + heat_index	heat_index_auc	2127.0232086219185	1044.3381381479628	1551.8098349723844	1572.5294275754118	17.845011449806652	4537.154988550194	0.013175964938839786	-1045.6665928611526	TRUE
Alzheimer and dementia	Young	auc36_cum3	auc	2113.5291632178487	1054.3168181581027	1556.1465139187687	1572.5294275754118	8.92964927457948	4546.07035072542	0.01041819209825718	-1047.8349323343448	TRUE
Alzheimer and dementia	Young	auc36_cum3 + temperature	temperature_auc	2128.800315073362	1052.0729381462643	1548.0684866030974	1572.5294275754118	20.604238860171787	4534.395761139828	0.015555156261863535	-1043.7959186765092	TRUE
Alzheimer and dementia	Young	auc36_cum3 + heat_index	heat_index_auc	2127.906100095427	1046.1877312788074	1553.1837391029947	1572.5294275754118	17.59950512125588	4537.400494878744	0.012302274369672734	-1046.3535449264577	TRUE
Alzheimer and dementia	Young	auc36_cum5	auc	2113.836929361786	1054.8594476237122	1556.4159844315004	1572.5294275754118	8.94879709018895	4546.051202909811	0.010246830909076023	-1047.9696675907041	TRUE
Alzheimer and dementia	Young	auc36_cum5 + temperature	temperature_auc	2129.2842184503043	1052.9961730203022	1548.3757990937834	1572.5294275754118	20.69253430330013	4534.3074656967	0.015359730672175352	-1043.949574921852	TRUE
Alzheimer and dementia	Young	auc36_cum5 + heat_index	heat_index_auc	2128.538420545653	1047.4579494185161	1553.4579990361037	1572.5294275754118	17.778535379817907	4537.221464620182	0.012127867501159028	-1046.4906748930086	TRUE
Alzheimer and dementia	Young	auc36_cum7	auc	2115.4821011369413	1054.0883639803335	1562.3393410735125	1572.5294275754118	6.809704656753841	4548.190295343246	0.00648006092808752	-1050.9313459117168	TRUE
Alzheimer and dementia	Young	auc36_cum7 + temperature	temperature_auc	2127.8045166785396	1052.5023530586775	1546.555434544518	1572.5294275754118	20.86286569205023	4534.13713430795	0.016517333523571327	-1043.0393926472195	TRUE
Alzheimer and dementia	Young	auc36_cum7 + heat_index	heat_index_auc	2127.002209347982	1046.9828699208817	1551.6017522798686	1572.5294275754118	17.938553159096337	4537.061446840904	0.013308288499128622	-1045.5625515148947	TRUE
Alzheimer and dementia	Elderly	t_med	temperature	17478.566590356822	8761.317601157332	5137.096077177808	5356.653271693053	20.258289929402505	4534.741710070598	0.04098775548447074	-8719.025005249008	TRUE
Alzheimer and dementia	Elderly	hi_med	heat_index	17498.428416669518	8772.425481219352	5150.452593659688	5356.653271693053	23.510944844811853	4531.489055155188	0.03849431120043206	-8725.703263489948	TRUE
Alzheimer and dementia	Elderly	num_hr_32	num_hr	17502.791214747675	8774.313594387495	5166.445691940063	5356.653271693053	17.695794743701825	4537.304205256298	0.035508659998236644	-8733.699812630135	TRUE
Alzheimer and dementia	Elderly	num_hr_33	num_hr	17498.1539108796	8771.44294982542	5162.087533108745	5356.653271693053	17.556222225322415	4537.443777774678	0.0363222573341605	-8731.520733214476	TRUE
Alzheimer and dementia	Elderly	num_hr_34	num_hr	17496.96143139887	8770.282597949237	5161.365207442803	5356.653271693053	17.321145317930636	4537.678854682069	0.03645710378199011	-8731.159570381506	TRUE
Alzheimer and dementia	Elderly	num_hr_35	num_hr	17496.143511570048	8769.932572579899	5160.231032126958	5356.653271693053	17.47927306144124	4537.520726938559	0.03666883585765728	-8730.592482723583	TRUE
Alzheimer and dementia	Elderly	num_hr_36	num_hr	17500.882410085727	8772.324528856841	5164.474504812151	5356.653271693053	17.7269859766842	4537.273014023316	0.035876648558991184	-8732.71421906618	TRUE
Alzheimer and dementia	Elderly	num_hr_37	num_hr	17508.3682406662	8777.008490319613	5170.772682137055	5356.653271693053	18.320812604468944	4536.679187395531	0.03470088133915146	-8735.863307728632	TRUE
Alzheimer and dementia	Elderly	num_hr_38	num_hr	17518.80745645237	8782.819018116727	5180.264921611801	5356.653271693053	18.79430076018017	4536.20569923982	0.032928834691124655	-8740.609427466004	TRUE
Alzheimer and dementia	Elderly	num_hr_39	num_hr	17526.387262871543	8787.21946279206	5186.963541965445	5356.653271693053	19.2348937929449	4535.765106207055	0.0316783112740047	-8743.958737642826	TRUE
Alzheimer and dementia	Elderly	num_hr_40	num_hr	17530.47136639292	8788.593120435778	5190.809229730919	5356.653271693053	19.35410167089695	4535.645898329103	0.03096038394691862	-8745.881581525564	TRUE
Alzheimer and dementia	Elderly	num_hr_41	num_hr	17535.14327320787	8790.538341377363	5195.5213155476995	5356.653271693053	19.334012169981076	4535.665987830019	0.03008071420206474	-8748.237624433954	TRUE
Alzheimer and dementia	Elderly	num_hr_42	num_hr	17537.224047007792	8791.068565955777	5197.605932346037	5356.653271693053	19.33209067077439	4535.667909329226	0.029691550167619336	-8749.279932833122	TRUE
Alzheimer and dementia	Elderly	num_hr_43	num_hr	17536.872242344405	8790.066325680935	5197.3045313617195	5356.653271693053	19.306888831239146	4535.693111168761	0.029747816826861596	-8749.129232340963	TRUE
Alzheimer and dementia	Elderly	num_hr_44	num_hr	17537.5967420963	8790.030769390905	5197.97428617446	5356.653271693053	19.334261300815488	4535.665738699185	0.029622784501868737	-8749.464109747334	TRUE
Alzheimer and dementia	Elderly	auc32	auc	17495.957862552357	8766.561194291582	5159.455311988296	5356.653271693053	17.77430862192626	4537.225691378074	0.036813650184685194	-8730.204622654252	TRUE
Alzheimer and dementia	Elderly	auc32 + temperature	temperature_auc	17482.89582027496	8768.491261912826	5129.820513896725	5356.653271693053	26.06068652901316	4528.939313470987	0.042345984757873684	-8715.387223608466	TRUE
Alzheimer and dementia	Elderly	auc32 + heat_index	heat_index_auc	17500.296134292414	8767.905750815667	5142.949947133598	5356.653271693053	28.19612691930252	4526.8038730806975	0.03989493322047919	-8721.951940226903	TRUE
Alzheimer and dementia	Elderly	auc32_cum3	auc	17505.392614062734	8772.409491355162	5168.655810312801	5356.653271693053	17.89143521486286	4537.108564785137	0.035096066862067565	-8734.804871816505	TRUE
Alzheimer and dementia	Elderly	auc32_cum3 + temperature	temperature_auc	17483.250141014127	8770.389677818623	5127.521626575904	5356.653271693053	27.387290558936947	4527.612709441063	0.04277514961216242	-8714.237779948126	TRUE
Alzheimer and dementia	Elderly	auc32_cum3 + heat_index	heat_index_auc	17497.451731001805	8768.522498747223	5139.431757657328	5356.653271693053	28.53302001213483	4526.466979987865	0.04055172194616761	-8720.192845488767	TRUE
Alzheimer and dementia	Elderly	auc32_cum5	auc	17512.518700196033	8776.785484867629	5171.587350228408	5356.653271693053	19.988708323671442	4535.011291676328	0.034548796063134546	-8736.270641774345	TRUE
Alzheimer and dementia	Elderly	auc32_cum5 + temperature	temperature_auc	17481.20696065219	8770.091036701004	5124.306685506089	5356.653271693053	27.973170912945335	4527.0268290870545	0.04337532679495751	-8712.63030941315	TRUE
Alzheimer and dementia	Elderly	auc32_cum5 + heat_index	heat_index_auc	17497.387073099628	8769.696312761012	5137.695061908253	5356.653271693053	29.369038935583525	4525.630961064417	0.04087593478224053	-8719.32449761423	TRUE
Alzheimer and dementia	Elderly	auc32_cum7	auc	17510.705402074156	8775.26898310379	5172.835094298576	5356.653271693053	18.458187227631733	4536.541812772368	0.034315862549075996	-8736.894513809446	TRUE
Alzheimer and dementia	Elderly	auc32_cum7 + temperature	temperature_auc	17482.879475465794	8770.795017520868	5127.10992536106	5356.653271693053	27.407808392261217	4527.592191607739	0.042852007529589925	-8714.031929340636	TRUE
Alzheimer and dementia	Elderly	auc32_cum7 + heat_index	heat_index_auc	17501.91698192883	8771.289850217034	5148.053900134221	5356.653271693053	26.45457423719996	4528.5454257628	0.038942108249037544	-8724.503916727215	TRUE
Alzheimer and dementia	Elderly	auc36	auc	17511.199497219433	8774.460126289763	5168.025567248959	5356.653271693053	21.109998325132874	4533.890001674868	0.03521372298649363	-8734.489750284583	TRUE
Alzheimer and dementia	Elderly	auc36 + temperature	temperature_auc	17482.33153465483	8767.901137771141	5129.167536349364	5356.653271693053	26.105032492629974	4528.89496750737	0.04246788504042726	-8715.060734834786	TRUE
Alzheimer and dementia	Elderly	auc36 + heat_index	heat_index_auc	17501.209334098887	8768.242083595713	5147.878031342452	5356.653271693053	26.188684718112544	4528.811315281888	0.03897494009064626	-8724.415982331331	TRUE
Alzheimer and dementia	Elderly	auc36_cum3	auc	17515.374425827304	8777.976577593281	5172.843754199711	5356.653271693053	20.78836915369152	4534.211630846308	0.03431424588645188	-8736.89884375996	TRUE
Alzheimer and dementia	Elderly	auc36_cum3 + temperature	temperature_auc	17483.7393864173	8769.95175263878	5130.630971608139	5356.653271693053	26.077240744477216	4528.922759255523	0.04219468549127817	-8715.792452464173	TRUE
Alzheimer and dementia	Elderly	auc36_cum3 + heat_index	heat_index_auc	17501.110299438606	8769.888659388942	5146.596406688495	5356.653271693053	26.779979714902023	4528.220020285098	0.039214198558378266	-8723.775170004401	TRUE
Alzheimer and dementia	Elderly	auc36_cum5	auc	17521.089371620677	8781.89416996901	5177.69920066305	5356.653271693053	21.218118818709765	4533.78188118129	0.03340781304171331	-8739.326566991629	TRUE
Alzheimer and dementia	Elderly	auc36_cum5 + temperature	temperature_auc	17483.629525636057	8770.464951584527	5130.424868130477	5356.653271693053	26.12536209268618	4528.874637907314	0.04223316165675088	-8715.689400725343	TRUE
Alzheimer and dementia	Elderly	auc36_cum5 + heat_index	heat_index_auc	17498.992343451882	8769.78132030424	5143.372383865698	5356.653271693053	27.333013132984046	4527.666986867016	0.03981607115667292	-8722.163158592957	TRUE
Alzheimer and dementia	Elderly	auc36_cum7	auc	17523.2417302946	8782.743383415938	5181.305430702852	5356.653271693053	20.491183135824176	4534.508816864176	0.03273458857544825	-8741.129682011477	TRUE
Alzheimer and dementia	Elderly	auc36_cum7 + temperature	temperature_auc	17483.732303219786	8770.60187691537	5130.353615638957	5356.653271693053	26.212377130307388	4528.787622869692	0.042246463337465644	-8715.653774479586	TRUE
Alzheimer and dementia	Elderly	auc36_cum7 + heat_index	heat_index_auc	17501.22136160325	8770.876106504636	5147.767204681015	5356.653271693053	26.250111801012327	4528.749888198988	0.038995629624916296	-8724.360569000612	TRUE
Diabetes	Young	t_med	temperature	15333.503854038834	7684.898093317508	5261.355397144795	5377.336220880587	20.702688996201445	4534.297311003798	0.02156845303543231	-7646.049238023215	TRUE
Diabetes	Young	hi_med	heat_index	15334.20233427545	7683.57741364564	5261.8546343804655	5377.336220880587	20.80231049667387	4534.197689503326	0.021475612042203655	-7646.29885664105	TRUE
Diabetes	Young	num_hr_32	num_hr	15332.593746418273	7683.011964885369	5271.744979574183	5377.336220880587	15.052843971226784	4539.947156028773	0.01963634724873348	-7651.24402923791	TRUE
Diabetes	Young	num_hr_33	num_hr	15332.935993416268	7682.896352759015	5272.269586993882	5377.336220880587	14.961663760375234	4540.038336239625	0.01953878827191865	-7651.506332947759	TRUE
Diabetes	Young	num_hr_34	num_hr	15331.45113778097	7682.001841086614	5270.984535162444	5377.336220880587	14.861761858444467	4540.138238141555	0.019777763812716564	-7650.86380703204	TRUE
Diabetes	Young	num_hr_35	num_hr	15334.15396037128	7682.967995147132	5274.009610539101	5377.336220880587	14.700635465272311	4540.299364534728	0.019215203605878427	-7652.376344720368	TRUE
Diabetes	Young	num_hr_36	num_hr	15338.063825712916	7684.28229033658	5278.193733865864	5377.336220880587	14.563506472708251	4540.4364935272915	0.0184371002560237	-7654.468406383749	TRUE
Diabetes	Young	num_hr_37	num_hr	15341.128167778066	7685.37270104466	5281.38137247447	5377.336220880587	14.501858200979479	4540.49814179902	0.017844308866817243	-7656.062225688053	TRUE
Diabetes	Young	num_hr_38	num_hr	15342.716222432595	7685.462470375782	5283.011747728366	5377.336220880587	14.480697901296768	4540.5193020987035	0.01754111502010087	-7656.877413315001	TRUE
Diabetes	Young	num_hr_39	num_hr	15339.252531568229	7683.010361380857	5279.568462189186	5377.336220880587	14.470495238703991	4540.529504761296	0.01818144796521394	-7655.155770545411	TRUE
Diabetes	Young	num_hr_40	num_hr	15341.616168074566	7683.020518656861	5281.896548479056	5377.336220880587	14.488270346936515	4540.511729653063	0.01774850380955004	-7656.319813690347	TRUE
Diabetes	Young	num_hr_41	num_hr	15341.846877754804	7682.677922759411	5282.075815744491	5377.336220880587	14.513991554338485	4540.486008445661	0.01771516625019518	-7656.409447323063	TRUE
Diabetes	Young	num_hr_42	num_hr	15344.151628356643	7683.219608957016	5284.347531383234	5377.336220880587	14.530509035886805	4540.469490964113	0.01729270510113736	-7657.545305142435	TRUE
Diabetes	Young	num_hr_43	num_hr	15345.363826351686	7682.999312427414	5285.54703745824	5377.336220880587	14.536854995904731	4540.463145004095	0.017069638135313616	-7658.145058179938	TRUE
Diabetes	Young	num_hr_44	num_hr	15345.307659374143	7682.4336722939825	5285.436897054834	5377.336220880587	14.563841708836346	4540.436158291163	0.01709012047059674	-7658.089987978235	TRUE
Diabetes	Young	auc32	auc	15333.312043310643	7678.7284977238705	5273.015231912929	5377.336220880587	14.776866248039111	4540.223133751961	0.01940012390569355	-7651.879155407282	TRUE
Diabetes	Young	auc32 + temperature	temperature_auc	15340.31609663833	7692.235435591389	5256.273308613922	5377.336220880587	26.64985456138607	4528.350145438614	0.022513547097272456	-7643.508193757779	TRUE
Diabetes	Young	auc32 + heat_index	heat_index_auc	15337.016590001507	7680.332899196656	5252.154884669653	5377.336220880587	27.0593132151092	4527.940686784891	0.023279432616626256	-7641.448981785645	TRUE
Diabetes	Young	auc32_cum3	auc	15335.946813877357	7680.768182183476	5275.900867767101	5377.336220880587	14.651433604310194	4540.34856639569	0.01886349466481282	-7653.3219733343685	TRUE
Diabetes	Young	auc32_cum3 + temperature	temperature_auc	15338.376296290415	7692.616338020279	5254.332127111571	5377.336220880587	26.65054513860419	4528.349454861396	0.022874540240087966	-7642.537603006604	TRUE
Diabetes	Young	auc32_cum3 + heat_index	heat_index_auc	15337.505839831323	7681.620277277556	5258.00790728473	5377.336220880587	24.37742682244784	4530.622573177552	0.02219097127170435	-7644.375493093214	TRUE
Diabetes	Young	auc32_cum5	auc	15337.334799475642	7681.448423614644	5277.383542933504	5377.336220880587	14.604088820251228	4540.3959111797485	0.01858776796566282	-7654.06331091757	TRUE
Diabetes	Young	auc32_cum5 + temperature	temperature_auc	15339.16209392448	7693.318466316531	5255.136609674188	5377.336220880587	26.64120267432795	4528.358797325672	0.022724934091323687	-7642.939844287912	TRUE
Diabetes	Young	auc32_cum5 + heat_index	heat_index_auc	15338.638894665155	7682.659322951578	5260.294721162806	5377.336220880587	23.800547300356783	4531.199452699643	0.0217657023682655	-7645.518900032221	TRUE
Diabetes	Young	auc32_cum7	auc	15336.856354387128	7681.168415928421	5276.909378517269	5377.336220880587	14.601948484112164	4540.398051515888	0.018675946274914482	-7653.826228709452	TRUE
Diabetes	Young	auc32_cum7 + temperature	temperature_auc	15339.649184088192	7693.5747253055915	5255.597846745356	5377.336220880587	26.6541292205999	4528.3458707794	0.022639159824619406	-7643.170462823496	TRUE
Diabetes	Young	auc32_cum7 + heat_index	heat_index_auc	15339.281779477291	7682.977706379851	5260.063237223201	5377.336220880587	24.237731676107384	4530.762268323892	0.021808750437066933	-7645.403158062538	TRUE
Diabetes	Young	auc36	auc	15339.796249490737	7679.7972194675785	5280.051422582643	5377.336220880587	14.500874003229278	4540.499125996771	0.01809163390605554	-7655.3972507421395	TRUE
Diabetes	Young	auc36 + temperature	temperature_auc	15339.202190311371	7691.214724399545	5255.111434957461	5377.336220880587	26.673838226137363	4528.326161773863	0.022729615724699885	-7642.927256929548	TRUE
Diabetes	Young	auc36 + heat_index	heat_index_auc	15333.303974531462	7677.3874126176015	5254.932804270773	5377.336220880587	23.81404567952664	4531.185954320474	0.02276283490225369	-7642.837941586205	TRUE
Diabetes	Young	auc36_cum3	auc	15340.138696518965	7681.117558606111	5280.41635654251	5377.336220880587	14.489630537409345	4540.5103694625905	0.01802376871316508	-7655.579717722073	TRUE
Diabetes	Young	auc36_cum3 + temperature	temperature_auc	15338.176591549614	7692.0726857985455	5254.0598733805755	5377.336220880587	26.68681963370154	4528.313180366298	0.022925170090968103	-7642.401476141105	TRUE
Diabetes	Young	auc36_cum3 + heat_index	heat_index_auc	15334.010841846137	7679.481433643753	5254.648464205793	5377.336220880587	24.30964936933995	4530.69035063066	0.02281571239648137	-7642.695771553728	TRUE
Diabetes	Young	auc36_cum5	auc	15340.67123761604	7681.854102183212	5280.95933700292	5377.336220880587	14.484410855741887	4540.515589144258	0.01792279298129591	-7655.851207952278	TRUE
Diabetes	Young	auc36_cum5 + temperature	temperature_auc	15339.605916234099	7693.390745042586	5255.385304732565	5377.336220880587	26.73876629994773	4528.261233700052	0.022678685345074317	-7643.064191817101	TRUE
Diabetes	Young	auc36_cum5 + heat_index	heat_index_auc	15337.082553186117	7681.868739267019	5257.401807392073	5377.336220880587	24.468833446087384	4530.531166553913	0.022303685051866234	-7644.072443146972	TRUE
Diabetes	Young	auc36_cum7	auc	15339.370195014313	7681.237340499275	5279.6414293172875	5377.336220880587	14.492843397694415	4540.507156602305	0.018167878583441207	-7655.192254109462	TRUE
Diabetes	Young	auc36_cum7 + temperature	temperature_auc	15340.070250492357	7693.730311018247	5255.259175228224	5377.336220880587	27.033998181232892	4527.966001818767	0.022702141104424218	-7643.001127064946	TRUE
Diabetes	Young	auc36_cum7 + heat_index	heat_index_auc	15338.845738987502	7682.925663223631	5258.697169222358	5377.336220880587	24.702745431740688	4530.29725456826	0.022062792205096767	-7644.720124062011	TRUE
Diabetes	Elderly	t_med	temperature	20200.250276898776	10120.321831096508	4994.856454400164	5141.331376564861	17.36323152053093	4537.636768479469	0.028489687093961085	-10082.761906928858	TRUE
Diabetes	Elderly	hi_med	heat_index	20202.760468748005	10120.181249736896	4996.424958924712	5141.331376564861	17.834075182871203	4537.165924817129	0.028184609593666563	-10083.546159191132	TRUE
Diabetes	Elderly	num_hr_32	num_hr	20236.61978384891	10135.970681908067	5040.79143727195	5141.331376564861	12.580493559703582	4542.419506440297	0.019555234224191583	-10105.72939836475	TRUE
Diabetes	Elderly	num_hr_33	num_hr	20232.78967470397	10133.785792825278	5037.036998576243	5141.331376564861	12.542658335087058	4542.457341664913	0.020285480617727003	-10103.852179016898	TRUE
Diabetes	Elderly	num_hr_34	num_hr	20230.113129274494	10132.197831122652	5034.613562419989	5141.331376564861	12.416103698477265	4542.583896301523	0.020756844157393095	-10102.64046093877	TRUE
Diabetes	Elderly	num_hr_35	num_hr	20229.350825559595	10131.477102139901	5033.992167095149	5141.331376564861	12.34564950344792	4542.654350496552	0.020877706883276167	-10102.32976327635	TRUE
Diabetes	Elderly	num_hr_36	num_hr	20231.80717483028	10132.086558078956	5036.613508668372	5141.331376564861	12.26315335217869	4542.736846647821	0.020367850314767226	-10103.640434062962	TRUE
Diabetes	Elderly	num_hr_37	num_hr	20235.519960915484	10133.500040304805	5040.500790080281	5141.331376564861	12.175905688825287	4542.824094311175	0.01961176572748922	-10105.584074768916	TRUE
Diabetes	Elderly	num_hr_38	num_hr	20238.130619018262	10134.19094366158	5043.179476288201	5141.331376564861	12.141891636254163	4542.8581083637455	0.0190907555043144	-10106.923417872877	TRUE
Diabetes	Elderly	num_hr_39	num_hr	20239.681614430876	10134.521058736353	5044.578736618282	5141.331376564861	12.217759177521346	4542.782240822478	0.018818596363501316	-10107.623048037916	TRUE
Diabetes	Elderly	num_hr_40	num_hr	20240.56588287067	10134.060521416855	5045.327524669023	5141.331376564861	12.285499372046663	4542.714500627953	0.018672955478699824	-10107.997442063288	TRUE
Diabetes	Elderly	num_hr_41	num_hr	20238.117715701228	10132.608910171459	5042.7453794004105	5141.331376564861	12.35248842163356	4542.647511578366	0.019175188281740335	-10106.706369428981	TRUE
Diabetes	Elderly	num_hr_42	num_hr	20244.895131631503	10135.645063427231	5049.306903668457	5141.331376564861	12.460434252746547	4542.539565747254	0.017898957712756673	-10109.987131563004	TRUE
Diabetes	Elderly	num_hr_43	num_hr	20247.433995981453	10136.181041495725	5051.723418528349	5141.331376564861	12.52160899777661	4542.478391002223	0.017428940380105007	-10111.19538899295	TRUE
Diabetes	Elderly	num_hr_44	num_hr	20253.036055422206	10138.668350199861	5056.951290084099	5141.331376564861	12.708702940277073	4542.291297059723	0.016412108129303198	-10113.809324770826	TRUE
Diabetes	Elderly	auc32	auc	20224.96533173424	10125.509927687574	5029.176452049995	5141.331376564861	12.560760113345218	4542.439239886655	0.02181437380715998	-10099.921905753776	TRUE
Diabetes	Elderly	auc32 + temperature	temperature_auc	20198.407037913406	10126.18461528315	4979.276617494721	5141.331376564861	24.231530480567905	4530.768469519432	0.03151999884870589	-10074.971988476136	TRUE
Diabetes	Elderly	auc32 + heat_index	heat_index_auc	20208.375900994797	10118.909360270898	4996.214516572453	5141.331376564861	20.747012482395668	4534.252987517604	0.02822554108336162	-10083.440938015003	TRUE
Diabetes	Elderly	auc32_cum3	auc	20229.123383415164	10128.532858075778	5031.375083828579	5141.331376564861	13.540470064517477	4541.459529935482	0.02138673520199132	-10101.021221643065	TRUE
Diabetes	Elderly	auc32_cum3 + temperature	temperature_auc	20200.998090735648	10129.436871617056	4978.519645729477	5141.331376564861	25.90554277431039	4529.094457225689	0.03166723148356279	-10074.593502593514	TRUE
Diabetes	Elderly	auc32_cum3 + heat_index	heat_index_auc	20207.567998385097	10120.395462747223	4994.911643112193	5141.331376564861	20.994497907674006	4534.005502092326	0.028478952770886582	-10082.789501284875	TRUE
Diabetes	Elderly	auc32_cum5	auc	20234.35755857772	10131.08412005032	5036.957702633722	5141.331376564861	13.366248243217049	4541.633751756783	0.0203009038489317	-10103.812531045643	TRUE
Diabetes	Elderly	auc32_cum5 + temperature	temperature_auc	20203.102906362346	10130.842439946946	4980.9522277727465	5141.331376564861	25.741659566023422	4529.258340433977	0.031194089049220247	-10075.80979361515	TRUE
Diabetes	Elderly	auc32_cum5 + heat_index	heat_index_auc	20207.40022430329	10120.70473108259	4995.16329923573	5141.331376564861	20.784782805003932	4534.2152171949965	0.02843000511412123	-10082.91532934664	TRUE
Diabetes	Elderly	auc32_cum7	auc	20238.25418831517	10132.924822782548	5041.365496117078	5141.331376564861	13.11066637026878	4541.8893336297315	0.019443578545325062	-10106.016427787317	TRUE
Diabetes	Elderly	auc32_cum7 + temperature	temperature_auc	20202.929877706545	10130.666247788316	4982.1775580490075	5141.331376564861	25.042480099994393	4529.9575199000055	0.030955759677601384	-10076.422458753279	TRUE
Diabetes	Elderly	auc32_cum7 + heat_index	heat_index_auc	20205.377984292416	10119.690272283486	4993.335316380215	5141.331376564861	20.687654227324458	4534.312345772675	0.028785551707333906	-10082.001337918884	TRUE
Diabetes	Elderly	auc36	auc	20229.94342142261	10125.989639163085	5034.906769212531	5141.331376564861	12.184646376263483	4542.815353623737	0.020699814806225684	-10102.787064335042	TRUE
Diabetes	Elderly	auc36 + temperature	temperature_auc	20196.83397940401	10124.88889231435	4978.306457380967	5141.331376564861	23.930081282745927	4531.069918717254	0.03170869707542906	-10074.48690841926	TRUE
Diabetes	Elderly	auc36 + heat_index	heat_index_auc	20207.723912157282	10118.393537929502	4995.288703484677	5141.331376564861	20.883924607525927	4534.116075392474	0.028405613718242947	-10082.978031471115	TRUE
Diabetes	Elderly	auc36_cum3	auc	20233.992083115354	10129.220560163873	5038.922989158615	5141.331376564861	12.200867249593765	4542.799132750406	0.019918651396998565	-10104.795174308083	TRUE
Diabetes	Elderly	auc36_cum3 + temperature	temperature_auc	20198.68142057887	10127.714949199244	4977.304472650832	5141.331376564861	25.35479423524098	4529.645205764759	0.031903585258420304	-10073.985916054193	TRUE
Diabetes	Elderly	auc36_cum3 + heat_index	heat_index_auc	20207.049110964494	10120.157448367085	4991.822290422924	5141.331376564861	22.27973054200757	4532.720269457993	0.029079838507089183	-10081.244824940239	TRUE
Diabetes	Elderly	auc36_cum5	auc	20241.598582388415	10133.534337709647	5046.488242034624	5141.331376564861	12.221490448117997	4542.778509551882	0.018447193457039067	-10108.577800746089	TRUE
Diabetes	Elderly	auc36_cum5 + temperature	temperature_auc	20198.938397450238	10129.3234933547	4975.133804528084	5141.331376564861	26.568616732302363	4528.431383267698	0.032325784872443065	-10072.900581992817	TRUE
Diabetes	Elderly	auc36_cum5 + heat_index	heat_index_auc	20204.48956206444	10120.05850072788	4987.537743489534	5141.331376564861	23.142229558676053	4531.857770441324	0.02991319209190583	-10079.102551473543	TRUE
Diabetes	Elderly	auc36_cum7	auc	20245.628148169882	10135.611429887795	5050.455206748845	5141.331376564861	12.252790981743987	4542.747209018256	0.01767561029624475	-10110.561283103198	TRUE
Diabetes	Elderly	auc36_cum7 + temperature	temperature_auc	20200.473780726217	10129.812015072715	4978.0576363897535	5141.331376564861	25.874392439456948	4529.125607560543	0.03175709329286559	-10074.362497923652	TRUE
Diabetes	Elderly	auc36_cum7 + heat_index	heat_index_auc	20202.88706683106	10118.869353230037	4988.014348198928	5141.331376564861	22.102679587289945	4532.89732041271	0.029820491451840708	-10079.34085382824	TRUE
Renal failure	Young	t_med	temperature	8936.786478077223	4473.833938257075	4682.481999911241	4735.515000992776	15.093946798853525	4539.906053201146	0.011198993366173898	-4453.299292239758	TRUE
Renal failure	Young	hi_med	heat_index	8936.930100793536	4472.066855127691	4682.803392446848	4735.515000992776	15.00506188920529	4539.9949381107945	0.011131124816387814	-4453.459988507562	TRUE
Renal failure	Young	num_hr_32	num_hr	8939.808612047034	4477.081890563657	4697.938775808127	4735.515000992776	8.876625835316423	4546.123374164684	0.007934981765820907	-4461.027680188201	TRUE
Renal failure	Young	num_hr_33	num_hr	8939.592963619292	4476.795147705856	4697.750703968449	4735.515000992776	8.86283754128363	4546.137162458716	0.007974696947725811	-4460.9336442683625	TRUE
Renal failure	Young	num_hr_34	num_hr	8938.567904392597	4476.239755988492	4696.745013646201	4735.515000992776	8.85315308906074	4546.1468469109395	0.008187068848572232	-4460.430799107238	TRUE
Renal failure	Young	num_hr_35	num_hr	8938.794478990296	4476.157874450138	4696.99425965036	4735.515000992776	8.841817385830137	4546.15818261417	0.008134435501595975	-4460.555422109318	TRUE
Renal failure	Young	num_hr_36	num_hr	8938.564602422744	4475.549972366214	4696.800841301994	4735.515000992776	8.82358827623768	4546.176411723763	0.00817527970720505	-4460.458712935135	TRUE
Renal failure	Young	num_hr_37	num_hr	8939.640357465485	4475.686723371923	4697.932436876252	4735.515000992776	8.79566801047931	4546.204331989521	0.007936320359801382	-4461.024510722264	TRUE
Renal failure	Young	num_hr_38	num_hr	8939.924696144433	4475.159896824066	4698.17770367487	4735.515000992776	8.815203950643822	4546.184796049356	0.007884527302749153	-4461.147144121573	TRUE
Renal failure	Young	num_hr_39	num_hr	8940.080655404916	4474.5096848736675	4698.314736173367	4735.515000992776	8.824667331636329	4546.175332668364	0.007855590112502983	-4461.215660370822	TRUE
Renal failure	Young	num_hr_40	num_hr	8940.829737099753	4473.566717669081	4699.162820541786	4735.515000992776	8.775165994846452	4546.224834005154	0.007676499904101042	-4461.6397025550305	TRUE
Renal failure	Young	num_hr_41	num_hr	8941.729536793353	4473.48613931784	4699.997304996856	4735.515000992776	8.807823614111022	4546.192176385889	0.007500281593126365	-4462.056944782566	TRUE
Renal failure	Young	num_hr_42	num_hr	8941.720101243727	4472.600472165628	4700.14880694772	4735.515000992776	8.727354863866116	4546.272645136134	0.007468288884660126	-4462.132695757998	TRUE
Renal failure	Young	num_hr_43	num_hr	8941.140410986092	4471.276124236052	4699.653010206414	4735.515000992776	8.685408105700503	4546.314591894299	0.007572986418339505	-4461.884797387345	TRUE
Renal failure	Young	num_hr_44	num_hr	8939.790988637647	4469.701370708755	4698.290215625621	4735.515000992776	8.692094221875267	4546.307905778125	0.0078607681232876	-4461.203400096949	TRUE
Renal failure	Young	auc32	auc	8938.93741372765	4472.306942170881	4697.1918776018165	4735.515000992776	8.814475778778585	4546.185524221221	0.008092704464651662	-4460.654231085046	TRUE
Renal failure	Young	auc32 + temperature	temperature_auc	8943.309257782466	4476.991852499697	4678.293056923097	4735.515000992776	20.449808145547383	4534.550191854452	0.012083573604493436	-4451.2048207456855	TRUE
Renal failure	Young	auc32 + heat_index	heat_index_auc	8937.092683519162	4464.363152521941	4677.693419489848	4735.515000992776	17.641339730519352	4537.35866026948	0.01221019920553646	-4450.9050020290615	TRUE
Renal failure	Young	auc32_cum3	auc	8939.287141587729	4473.367953899403	4697.515891987857	4735.515000992776	8.827332515798025	4546.172667484202	0.008024282257991486	-4460.8162382780665	TRUE
Renal failure	Young	auc32_cum3 + temperature	temperature_auc	8943.566017368032	4478.533222102694	4678.257902298002	4735.515000992776	20.595765250876887	4534.404234749123	0.012090997216304945	-4451.187243433139	TRUE
Renal failure	Young	auc32_cum3 + heat_index	heat_index_auc	8935.226235487684	4465.2423014903125	4675.443971816845	4735.515000992776	17.832839551282486	4537.167160448717	0.012685215686854965	-4449.780278192559	TRUE
Renal failure	Young	auc32_cum5	auc	8938.412252598508	4472.970291854988	4696.644224872451	4735.515000992776	8.82572157889051	4546.174278421109	0.008208352441535068	-4460.380404720363	TRUE
Renal failure	Young	auc32_cum5 + temperature	temperature_auc	8940.8148132017	4478.151740931491	4669.8940190116355	4735.515000992776	23.402104810894567	4531.597895189106	0.013857200741077387	-4447.005301789955	TRUE
Renal failure	Young	auc32_cum5 + heat_index	heat_index_auc	8932.73715848682	4465.230228726991	4667.448271083863	4735.515000992776	20.586151417340282	4534.41384858266	0.014373670000969887	-4445.78242782607	TRUE
Renal failure	Young	auc32_cum7	auc	8938.556460051492	4472.980654993195	4696.883532124597	4735.515000992776	8.77817167930996	4546.22182832069	0.008157817863543837	-4460.500058346436	TRUE
Renal failure	Young	auc32_cum7 + temperature	temperature_auc	8942.23098426102	4478.548002967013	4673.197974518046	4735.515000992776	22.45821258734625	4532.541787412653	0.01315950355170771	-4448.657279543163	TRUE
Renal failure	Young	auc32_cum7 + heat_index	heat_index_auc	8934.218561916707	4465.891016634826	4669.828056527966	4735.515000992776	20.1369604102333	4534.863039589767	0.013871130056823623	-4446.9723205481205	TRUE
Renal failure	Young	auc36	auc	8939.926274940814	4470.808587396786	4698.34446578126	4735.515000992776	8.732612295639646	4546.267387704361	0.007849312103060242	-4461.2305251747675	TRUE
Renal failure	Young	auc36 + temperature	temperature_auc	8945.186971210205	4477.549418879848	4679.550621254574	4735.515000992776	20.7598826936771	4534.240117306323	0.011818013400119893	-4451.833602911425	TRUE
Renal failure	Young	auc36 + heat_index	heat_index_auc	8940.814945956292	4466.059134399393	4681.463645185665	4735.515000992776	17.617358101175405	4537.382641898825	0.011414039612540365	-4452.790114876971	TRUE
Renal failure	Young	auc36_cum3	auc	8939.66586969733	4471.828731198525	4698.156964564468	4735.515000992776	8.696160282292594	4546.303839717707	0.007888906786374038	-4461.136774566372	TRUE
Renal failure	Young	auc36_cum3 + temperature	temperature_auc	8945.120189160298	4478.88406804764	4679.4605632292005	4735.515000992776	20.771520681410134	4534.22847931859	0.01183703097800844	-4451.788573898739	TRUE
Renal failure	Young	auc36_cum3 + heat_index	heat_index_auc	8940.321682031701	4467.591701354795	4678.9419851145785	4735.515000992776	18.63155617442275	4536.368443825577	0.011946539260531722	-4451.529284841427	TRUE
Renal failure	Young	auc36_cum5	auc	8939.01465678037	4471.950966900196	4697.602139751538	4735.515000992776	8.647966230277811	4546.352033769722	0.008006069294108365	-4460.859362159907	TRUE
Renal failure	Young	auc36_cum5 + temperature	temperature_auc	8944.014899654438	4479.162589639743	4675.597858473389	4735.515000992776	22.150228305517782	4532.849771694482	0.012652719399437014	-4449.857221521701	TRUE
Renal failure	Young	auc36_cum5 + heat_index	heat_index_auc	8938.81828207448	4468.030115657878	4675.267462795044	4735.515000992776	19.717117355571922	4535.282882644428	0.0127224891453414	-4449.692023681669	TRUE
Renal failure	Young	auc36_cum7	auc	8938.315550674039	4471.573484242066	4697.104395473403	4735.515000992776	8.547285316180147	4546.45271468382	0.008111178089673427	-4460.610490020839	TRUE
Renal failure	Young	auc36_cum7 + temperature	temperature_auc	8943.518434935126	4478.680846763505	4678.177726766927	4735.515000992776	20.612061799961456	4534.387938200039	0.012107927905165211	-4451.1471556676015	TRUE
Renal failure	Young	auc36_cum7 + heat_index	heat_index_auc	8938.356552299447	4467.285344302228	4679.3089742830625	4735.515000992776	17.465496724055164	4537.534503275945	0.011869042057290457	-4451.7127794256685	TRUE
Renal failure	Elderly	t_med	temperature	13501.430715187918	6770.948551453109	5301.681568155239	5411.935376115698	22.186705455049452	4532.813294544951	0.02037234377317926	-6728.52865213891	TRUE
Renal failure	Elderly	hi_med	heat_index	13508.902839269302	6773.399929157523	5308.523610488036	5411.935376115698	22.50174632934237	4532.4982536706575	0.019108093212650987	-6731.949673305308	TRUE
Renal failure	Elderly	num_hr_32	num_hr	13496.649442362748	6768.683567797171	5307.885458117396	5411.935376115698	16.694124061383764	4538.305875938616	0.01922600895374721	-6731.63059711999	TRUE
Renal failure	Elderly	num_hr_33	num_hr	13498.262598639427	6769.153212942694	5309.700989089914	5411.935376115698	16.59293671346597	4538.407063286534	0.018890540984094355	-6732.538362606248	TRUE
Renal failure	Elderly	num_hr_34	num_hr	13502.187049927257	6770.759496235638	5313.9936566723045	5411.935376115698	16.408828566209774	4538.59117143379	0.018097355684555345	-6734.6846963974185	TRUE
Renal failure	Elderly	num_hr_35	num_hr	13505.674675216365	6772.042883389675	5317.846132287287	5411.935376115698	16.226403403279072	4538.773596596721	0.017385507639956603	-6736.610934204904	TRUE
Renal failure	Elderly	num_hr_36	num_hr	13506.568030418392	6771.951425533884	5318.878065699011	5411.935376115698	16.15711429840037	4538.8428857016	0.017194830305508356	-6737.1269009107955	TRUE
Renal failure	Elderly	num_hr_37	num_hr	13507.645124175417	6772.131514043864	5320.021950438829	5411.935376115698	16.123718807003296	4538.876281192996	0.016983466964980327	-6737.698843280705	TRUE
Renal failure	Elderly	num_hr_38	num_hr	13508.400663003398	6771.701766382437	5320.925307003955	5411.935376115698	16.049809938447112	4538.950190061553	0.01681654764641032	-6738.150521563252	TRUE
Renal failure	Elderly	num_hr_39	num_hr	13507.673075250303	6770.641747002479	5320.232441650592	5411.935376115698	16.032448738566494	4538.967551261433	0.01694457307635559	-6737.804088886584	TRUE
Renal failure	Elderly	num_hr_40	num_hr	13510.646965998623	6770.5509016510405	5323.643921646216	5411.935376115698	15.813654114912604	4539.186345885088	0.016314210782918025	-6739.509828884399	TRUE
Renal failure	Elderly	num_hr_41	num_hr	13513.081914860326	6770.866484543414	5326.494148792062	5411.935376115698	15.606014972841098	4539.393985027159	0.015787554984619825	-6740.934942457322	TRUE
Renal failure	Elderly	num_hr_42	num_hr	13516.672434413384	6771.574889598228	5330.479119518462	5411.935376115698	15.408789386170604	4539.591210613829	0.01505122491978091	-6742.927427820521	TRUE
Renal failure	Elderly	num_hr_43	num_hr	13518.525612632691	6771.483730883311	5332.498964293304	5411.935376115698	15.32545610840279	4539.674543891597	0.014678004503336789	-6743.9373502079425	TRUE
Renal failure	Elderly	num_hr_44	num_hr	13517.229147554355	6770.125616388203	5331.318002572929	5411.935376115698	15.267704429422329	4539.732295570578	0.014896218808996683	-6743.346869347755	TRUE
Renal failure	Elderly	auc32	auc	13500.971574563258	6766.362103636025	5312.534946218702	5411.935376115698	16.530446110987263	4538.469553889013	0.01836689150718173	-6733.955341170642	TRUE
Renal failure	Elderly	auc32 + temperature	temperature_auc	13511.384490234843	6779.034377493654	5299.054690697328	5411.935376115698	28.477031707437874	4526.522968292562	0.020857729735011748	-6727.215213409983	TRUE
Renal failure	Elderly	auc32 + heat_index	heat_index_auc	13514.572689716999	6770.172323607296	5308.313849387103	5411.935376115698	25.441552103656708	4529.558447896343	0.01914685219374651	-6731.844792754842	TRUE
Renal failure	Elderly	auc32_cum3	auc	13506.278533375913	6769.54229593497	5318.145633240705	5411.935376115698	16.37858200631349	4538.621417993687	0.017330166817754677	-6736.760684681643	TRUE
Renal failure	Elderly	auc32_cum3 + temperature	temperature_auc	13508.430460141695	6778.590985026325	5296.803526344951	5411.935376115698	28.125598837084304	4526.874401162916	0.021273692638469847	-6726.089631233764	TRUE
Renal failure	Elderly	auc32_cum3 + heat_index	heat_index_auc	13511.280909984704	6770.167209255076	5305.157643153593	5411.935376115698	25.373765354264975	4529.626234645735	0.019730045823042025	-6730.266689638087	TRUE
Renal failure	Elderly	auc32_cum5	auc	13506.569539060054	6769.320876515472	5318.827423721565	5411.935376115698	16.183189607954276	4538.816810392046	0.01720418776710518	-6737.101579922073	TRUE
Renal failure	Elderly	auc32_cum5 + temperature	temperature_auc	13508.474361029628	6778.712959326988	5296.889867453805	5411.935376115698	28.10437872662054	4526.895621273379	0.021257738806272405	-6726.132801788193	TRUE
Renal failure	Elderly	auc32_cum5 + heat_index	heat_index_auc	13510.838442646871	6770.193920067492	5305.054113082595	5411.935376115698	25.204296720846827	4529.795703279153	0.019749175776340267	-6730.214924602588	TRUE
Renal failure	Elderly	auc32_cum7	auc	13505.592953612204	6768.500348102891	5318.212751636117	5411.935376115698	16.002232926751965	4538.997767073248	0.01731776489667704	-6736.79424387935	TRUE
Renal failure	Elderly	auc32_cum7 + temperature	temperature_auc	13509.945532786576	6779.239426702897	5299.052847599099	5411.935376115698	27.758474532448634	4527.241525467552	0.020858070296770337	-6727.21429186084	TRUE
Renal failure	Elderly	auc32_cum7 + heat_index	heat_index_auc	13511.762224350896	6770.403260570604	5306.299051367658	5411.935376115698	25.043718430328678	4529.956281569672	0.01951914008697173	-6730.83739374512	TRUE
Renal failure	Elderly	auc36	auc	13507.252699902545	6766.999804806291	5319.665855490926	5411.935376115698	16.105554144518756	4538.8944458554815	0.017049265043330257	-6737.520795806754	TRUE
Renal failure	Elderly	auc36 + temperature	temperature_auc	13509.753158576412	6777.887759602121	5297.815266985961	5411.935376115698	28.28107773393498	4526.718922266065	0.02108674645920188	-6726.595501554271	TRUE
Renal failure	Elderly	auc36 + heat_index	heat_index_auc	13510.38305452934	6767.842863565894	5304.027250871625	5411.935376115698	25.49003376756758	4529.509966232433	0.019938916070635273	-6729.701493497103	TRUE
Renal failure	Elderly	auc36_cum3	auc	13508.989850592485	6768.673058002561	5321.657015224891	5411.935376115698	15.978549622500802	4539.0214503775	0.0166813449564141	-6738.516375673742	TRUE
Renal failure	Elderly	auc36_cum3 + temperature	temperature_auc	13506.26525148542	6777.167307402601	5294.697579844712	5411.935376115698	28.09596775906296	4526.904032240937	0.021662822654606614	-6725.036657983647	TRUE
Renal failure	Elderly	auc36_cum3 + heat_index	heat_index_auc	13503.550287776567	6765.562354264517	5297.744828079158	5411.935376115698	25.214861787413664	4529.785138212586	0.021099761933687056	-6726.56028210087	TRUE
Renal failure	Elderly	auc36_cum5	auc	13507.036153985988	6767.820016747762	5319.686415858353	5411.935376115698	15.98700100254007	4539.01299899746	0.017045465964812535	-6737.531075990454	TRUE
Renal failure	Elderly	auc36_cum5 + temperature	temperature_auc	13505.808009158653	6777.275607788175	5293.9995270932905	5411.935376115698	28.21637297128029	4526.78362702872	0.02179180659526899	-6724.687631608046	TRUE
Renal failure	Elderly	auc36_cum5 + heat_index	heat_index_auc	13505.89082341465	6767.281063095534	5300.410063421998	5411.935376115698	25.0525119350354	4529.947488064965	0.020607288325335732	-6727.89289977229	TRUE
Renal failure	Elderly	auc36_cum7	auc	13505.6482943965	6766.85073646747	5319.11278504286	5411.935376115698	15.57988661552878	4539.420113384471	0.017151459620617152	-6737.244260582721	TRUE
Renal failure	Elderly	auc36_cum7 + temperature	temperature_auc	13506.641340815642	6777.513545102149	5295.670969682862	5411.935376115698	27.797317505099056	4527.202682494901	0.021482962813255606	-6725.523352902722	TRUE
Renal failure	Elderly	auc36_cum7 + heat_index	heat_index_auc	13507.320450673935	6767.870423601043	5302.097452692538	5411.935376115698	24.923630929407427	4530.076369070593	0.02029549796693869	-6728.73659440756	TRUE
Sepsis	Young	t_med	temperature	12320.024138682478	6190.59509207324	5313.59502479673	5495.110246527482	27.658036893506747	4527.3419631064935	0.03303213467745366	-6132.354032447733	TRUE
Sepsis	Young	hi_med	heat_index	12323.452145934814	6189.563004215804	5317.300716125132	5495.110246527482	27.51919485547748	4527.4808051445225	0.032357773079204906	-6134.20687811193	TRUE
Sepsis	Young	num_hr_32	num_hr	12325.497865436999	6191.319225579541	5333.531717297125	5495.110246527482	20.426554020573715	4534.573445979427	0.029404055966386185	-6142.322378697926	TRUE
Sepsis	Young	num_hr_33	num_hr	12325.917091669491	6191.127619439849	5334.275082528117	5495.110246527482	20.264484521321346	4534.735515478678	0.029268778383654943	-6142.694061313424	TRUE
Sepsis	Young	num_hr_34	num_hr	12326.036295253558	6190.983879093179	5334.641081324009	5495.110246527482	20.14108691541061	4534.858913084589	0.029202173933612647	-6142.877060711368	TRUE
Sepsis	Young	num_hr_35	num_hr	12326.960247126468	6191.002418140095	5335.923442109978	5495.110246527482	19.9618824588804	4535.038117541119	0.02896880995574169	-6143.518241104353	TRUE
Sepsis	Young	num_hr_36	num_hr	12327.06673128631	6190.326804871732	5336.327601242113	5495.110246527482	19.813044972736297	4535.186955027264	0.028895261088839493	-6143.720320670419	TRUE
Sepsis	Young	num_hr_37	num_hr	12327.126183919854	6189.496651493234	5336.940967221121	5495.110246527482	19.53608830004543	4535.463911699954	0.028783640766136043	-6144.027003659881	TRUE
Sepsis	Young	num_hr_38	num_hr	12326.055437229466	6188.059788374975	5335.92196126968	5495.110246527482	19.510217930528864	4535.489782069471	0.028969079439015364	-6143.517500684205	TRUE
Sepsis	Young	num_hr_39	num_hr	12325.664395282027	6187.141267496096	5335.152250887166	5495.110246527482	19.699552148065816	4535.300447851934	0.02910915131164073	-6143.132645492948	TRUE
Sepsis	Young	num_hr_40	num_hr	12327.188138832853	6187.099114980873	5336.091385137758	5495.110246527482	19.9918567981992	4535.0081432018005	0.02893824768851764	-6143.602212618227	TRUE
Sepsis	Young	num_hr_41	num_hr	12327.286017000926	6186.956169562878	5335.74777532675	5495.110246527482	20.212600787722916	4534.787399212277	0.0290007777917535	-6143.43040771274	TRUE
Sepsis	Young	num_hr_42	num_hr	12327.231828004733	6186.280620884669	5335.567358478118	5495.110246527482	20.275714713946755	4534.724285286054	0.02903361004452703	-6143.34019928842	TRUE
Sepsis	Young	num_hr_43	num_hr	12326.654304645146	6185.277232935824	5334.9055256277925	5495.110246527482	20.31786945931299	4534.682130540687	0.029154050367038067	-6143.00928286326	TRUE
Sepsis	Young	num_hr_44	num_hr	12326.719695912987	6185.0233693778855	5334.876066394189	5495.110246527482	20.365294710090293	4534.63470528991	0.029159411357497125	-6142.9945532464035	TRUE
Sepsis	Young	auc32	auc	12326.238552622379	6186.736292461546	5333.964252691275	5495.110246527482	20.58062991620632	4534.419370083794	0.029325343188162527	-6142.5386463949835	TRUE
Sepsis	Young	auc32 + temperature	temperature_auc	12327.280351036157	6196.105436754499	5309.015712401866	5495.110246527482	33.575799267781406	4521.424200732218	0.0338654778115169	-6130.064376250297	TRUE
Sepsis	Young	auc32 + heat_index	heat_index_auc	12328.545457319256	6185.723982230774	5316.375725754539	5495.110246527482	30.52834573299387	4524.471654267006	0.03252610279946425	-6133.744382926634	TRUE
Sepsis	Young	auc32_cum3	auc	12326.260158307961	6187.550258139867	5333.113355524983	5495.110246527482	21.016881342138586	4533.983118657861	0.02948018942929663	-6142.113197811842	TRUE
Sepsis	Young	auc32_cum3 + temperature	temperature_auc	12327.736012391719	6197.595013677742	5308.224609339101	5495.110246527482	34.199181476947565	4520.800818523053	0.03400944272346105	-6129.668824718912	TRUE
Sepsis	Young	auc32_cum3 + heat_index	heat_index_auc	12328.950561221647	6187.559740538091	5316.902364742392	5495.110246527482	30.467578190262454	4524.532421809738	0.03243026505204412	-6134.007702420561	TRUE
Sepsis	Young	auc32_cum5	auc	12326.937801764172	6187.708618725095	5334.132410232281	5495.110246527482	20.84617571658214	4534.153824283418	0.02929474188382801	-6142.622725165504	TRUE
Sepsis	Young	auc32_cum5 + temperature	temperature_auc	12327.80612559233	6197.89989607118	5307.582814271582	5495.110246527482	34.55513561100929	4520.444864388991	0.034126236570850205	-6129.347927185156	TRUE
Sepsis	Young	auc32_cum5 + heat_index	heat_index_auc	12329.155906972477	6188.126482861632	5317.148824317088	5495.110246527482	30.447021278330315	4524.55297872167	0.032385414345936496	-6134.130932207909	TRUE
Sepsis	Young	auc32_cum7	auc	12326.912413824248	6187.6196883882385	5334.221418637286	5495.110246527482	20.78897754411901	4534.211022455881	0.029278544136919944	-6142.667229368005	TRUE
Sepsis	Young	auc32_cum7 + temperature	temperature_auc	12328.617130876237	6198.295794946478	5308.571375367493	5495.110246527482	34.4663577050091	4520.533642294991	0.033946338251879156	-6129.84220773311	TRUE
Sepsis	Young	auc32_cum7 + heat_index	heat_index_auc	12329.345825313445	6188.181528687595	5317.384377640959	5495.110246527482	30.424203786877804	4524.575796213122	0.03234254835903107	-6134.248708869844	TRUE
Sepsis	Young	auc36	auc	12326.468375228656	6184.2441774257695	5335.954108992857	5495.110246527482	19.700613068534935	4535.299386931465	0.02896322919730317	-6143.533574545793	TRUE
Sepsis	Young	auc36 + temperature	temperature_auc	12328.314695506402	6195.881687897814	5310.056182694849	5495.110246527482	33.57273635640288	4521.427263643597	0.03367613305839931	-6130.584611396798	TRUE
Sepsis	Young	auc36 + heat_index	heat_index_auc	12329.347160912255	6185.681561712535	5317.177110646692	5495.110246527482	30.528505083417638	4524.471494916583	0.032380266800512425	-6134.14507537271	TRUE
Sepsis	Young	auc36_cum3	auc	12327.184434845094	6185.521885095833	5337.0165834015015	5495.110246527482	19.527405672432366	4535.472594327568	0.028769880135868807	-6144.064811750115	TRUE
Sepsis	Young	auc36_cum3 + temperature	temperature_auc	12327.751791304774	6196.869966197413	5309.653833274167	5495.110246527482	33.4924589659395	4521.5075410340605	0.03374935259406494	-6130.383436686448	TRUE
Sepsis	Young	auc36_cum3 + heat_index	heat_index_auc	12328.87551762622	6186.9332710729195	5316.843653824943	5495.110246527482	30.459411851273945	4524.540588148726	0.03244094926306347	-6133.978346961836	TRUE
Sepsis	Young	auc36_cum5	auc	12327.263987942786	6185.800772822978	5337.444676714605	5495.110246527482	19.3531355647263	4535.6468644352735	0.028691975727422474	-6144.278858406667	TRUE
Sepsis	Young	auc36_cum5 + temperature	temperature_auc	12327.910323973741	6197.450364617543	5309.903341693597	5495.110246527482	33.44697109070808	4521.553028909292	0.03370394705928275	-6130.508190896163	TRUE
Sepsis	Young	auc36_cum5 + heat_index	heat_index_auc	12328.827936809526	6187.607098974066	5316.875978996086	5495.110246527482	30.419458857355504	4524.5805411426445	0.03243506672937583	-6133.994509547408	TRUE
Sepsis	Young	auc36_cum7	auc	12327.287939218322	6185.802465175876	5337.545854906784	5495.110246527482	19.314522106404603	4535.685477893596	0.028673563323004622	-6144.329447502757	TRUE
Sepsis	Young	auc36_cum7 + temperature	temperature_auc	12328.717800476466	6197.945090297228	5310.70400979559	5495.110246527482	33.450375291074415	4521.549624708926	0.03355824150178309	-6130.908524947159	TRUE
Sepsis	Young	auc36_cum7 + heat_index	heat_index_auc	12329.298697664604	6187.951970998227	5317.344601830886	5495.110246527482	30.420527867494428	4524.5794721325055	0.03234978675977082	-6134.228820964808	TRUE
Sepsis	Elderly	t_med	temperature	19445.60087085118	9772.575999212408	5028.696064703749	5632.080389709152	29.68180122694533	4525.318198773055	0.10713347169331915	-9693.118634198645	TRUE
Sepsis	Elderly	hi_med	heat_index	19450.426423998688	9773.06935452618	5033.511231181985	5632.080389709152	29.68699456157966	4525.31300543842	0.10627851825781165	-9695.526217437764	TRUE
Sepsis	Elderly	num_hr_32	num_hr	19443.48960181323	9767.623503214778	5038.53217538997	5632.080389709152	23.708111364859985	4531.29188863514	0.10538702810487294	-9698.036689541756	TRUE
Sepsis	Elderly	num_hr_33	num_hr	19443.50018589229	9767.389854099587	5038.578011315105	5632.080389709152	23.69048544182278	4531.309514558177	0.10537888974001242	-9698.059607504323	TRUE
Sepsis	Elderly	num_hr_34	num_hr	19444.647403646602	9767.843131644702	5039.781088635371	5632.080389709152	23.66255565884715	4531.337444341153	0.10516527820803497	-9698.661146164453	TRUE
Sepsis	Elderly	num_hr_35	num_hr	19444.635942508154	9767.677844824435	5039.774900504542	5632.080389709152	23.659919155036288	4531.340080844963	0.10516637693717253	-9698.658052099041	TRUE
Sepsis	Elderly	num_hr_36	num_hr	19445.258718237106	9767.540023903113	5040.4051024853115	5632.080389709152	23.65620602912717	4531.343793970873	0.10505448187581627	-9698.973153089426	TRUE
Sepsis	Elderly	num_hr_37	num_hr	19444.599575767137	9766.87038014387	5039.740446175801	5632.080389709152	23.65896294889655	4531.341037051104	0.10517249445083658	-9698.640824934671	TRUE
Sepsis	Elderly	num_hr_38	num_hr	19445.512760571983	9766.673668270161	5040.6383654565325	5632.080389709152	23.666595710954972	4531.333404289045	0.10501306503601988	-9699.089784575037	TRUE
Sepsis	Elderly	num_hr_39	num_hr	19445.499672988863	9766.020596019564	5040.585328012138	5632.080389709152	23.686570641591427	4531.313429358409	0.10502248206147484	-9699.06326585284	TRUE
Sepsis	Elderly	num_hr_40	num_hr	19443.451339102667	9763.821736938438	5038.520993186053	5632.080389709152	23.694571111537126	4531.305428888463	0.10538901355308093	-9698.031098439797	TRUE
Sepsis	Elderly	num_hr_41	num_hr	19443.772844617382	9763.561799227531	5038.813617339364	5632.080389709152	23.709011792237654	4531.290988207762	0.10533705688111189	-9698.177410516453	TRUE
Sepsis	Elderly	num_hr_42	num_hr	19442.848110596682	9762.466168903537	5037.866186835659	5632.080389709152	23.72036003373959	4531.27963996626	0.10550527722566447	-9697.703695264601	TRUE
Sepsis	Elderly	num_hr_43	num_hr	19442.427962241414	9761.464198238196	5037.440111965897	5632.080389709152	23.72332329098809	4531.276676709012	0.10558092864401798	-9697.49065782972	TRUE
Sepsis	Elderly	num_hr_44	num_hr	19435.34894029566	9757.579583628116	5030.343020042851	5632.080389709152	23.732358279633434	4531.267641720367	0.10684104771760462	-9693.942111868197	TRUE
Sepsis	Elderly	auc32	auc	19443.293481484416	9763.125438689121	5038.3656337224675	5632.080389709152	23.693322034203312	4531.306677965797	0.10541659829137215	-9697.953418708004	TRUE
Sepsis	Elderly	auc32 + temperature	temperature_auc	19450.26296779211	9781.72760505368	5016.738802214987	5632.080389709152	37.991480938667166	4517.008519061333	0.10925653487093458	-9687.140002957389	TRUE
Sepsis	Elderly	auc32 + heat_index	heat_index_auc	19444.17296062124	9767.805959920819	5011.684199413388	5632.080389709152	37.47377875489382	4517.526221245106	0.11015400125135671	-9684.612701555727	TRUE
Sepsis	Elderly	auc32_cum3	auc	19442.67889362698	9763.712923021507	5037.750636743657	5632.080389709152	23.693526594890596	4531.3064734051095	0.10552579363949502	-9697.6459202186	TRUE
Sepsis	Elderly	auc32_cum3 + temperature	temperature_auc	19450.13398139546	9782.646649122573	5021.138946844222	5632.080389709152	35.72691542884846	4519.273084571151	0.1084752703425953	-9689.340075268881	TRUE
Sepsis	Elderly	auc32_cum3 + heat_index	heat_index_auc	19448.218268024768	9770.028060337047	5022.4535955500205	5632.080389709152	34.11173439060189	4520.888265609398	0.10824184883316505	-9689.997399621781	TRUE
Sepsis	Elderly	auc32_cum5	auc	19442.49929488399	9763.624944845691	5037.600394458914	5632.080389709152	23.678848365766797	4531.3211516342335	0.10555246980076181	-9697.570799076228	TRUE
Sepsis	Elderly	auc32_cum5 + temperature	temperature_auc	19448.909267786108	9782.245025234755	5020.016907788864	5632.080389709152	35.67557815185085	4519.3244218481495	0.10867449318348518	-9688.779055741203	TRUE
Sepsis	Elderly	auc32_cum5 + heat_index	heat_index_auc	19448.289377135672	9770.145729087284	5025.2341491410825	5632.080389709152	32.75701215052395	4522.242987849476	0.10774814963168658	-9691.387676417313	TRUE
Sepsis	Elderly	auc32_cum7	auc	19442.65017589258	9763.625643337993	5037.757032762379	5632.080389709152	23.67596971832987	4531.32403028167	0.10552465799897161	-9697.64911822796	TRUE
Sepsis	Elderly	auc32_cum7 + temperature	temperature_auc	19450.217584650625	9782.893154430103	5021.333397816032	5632.080389709152	35.671491570525184	4519.328508429475	0.10844074473955793	-9689.437300754787	TRUE
Sepsis	Elderly	auc32_cum7 + heat_index	heat_index_auc	19449.644139176995	9770.796090982316	5026.74346575388	5632.080389709152	32.67973486478694	4522.320265135213	0.10748016400144682	-9692.14233472371	TRUE
Sepsis	Elderly	auc36	auc	19432.59541845877	9759.0245056699	5016.769292199659	5632.080389709152	29.142461282784247	4525.857538717216	0.10925112124354261	-9687.1552479466	TRUE
Sepsis	Elderly	auc36 + temperature	temperature_auc	19440.285180464423	9778.228161716197	5001.182098523594	5632.080389709152	40.780939123644245	4514.219060876356	0.11201869425342821	-9679.361651108567	TRUE
Sepsis	Elderly	auc36 + heat_index	heat_index_auc	19438.30217876811	9765.389099628379	5005.045099322249	5632.080389709152	37.85793787615959	4517.14206212384	0.11133280191323466	-9681.293151507896	TRUE
Sepsis	Elderly	auc36_cum3	auc	19442.920405572542	9762.285770896815	5037.995578837957	5632.080389709152	23.691811520522975	4531.308188479477	0.10548230312136482	-9697.768391265749	TRUE
Sepsis	Elderly	auc36_cum3 + temperature	temperature_auc	19450.27649353657	9782.565674549553	5017.9046555379	5632.080389709152	37.41531715174542	4517.5846828482545	0.10904953261914799	-9687.72292961654	TRUE
Sepsis	Elderly	auc36_cum3 + heat_index	heat_index_auc	19445.891827351657	9768.497881703137	5022.703286245548	5632.080389709152	32.82366870628287	4522.176331293717	0.10819751518054466	-9690.122244969545	TRUE
Sepsis	Elderly	auc36_cum5	auc	19443.00088640432	9762.783321336929	5038.072397372978	5632.080389709152	23.693642668898942	4531.306357331101	0.10546866366139511	-9697.80680053326	TRUE
Sepsis	Elderly	auc36_cum5 + temperature	temperature_auc	19451.679562478123	9783.516288741288	5022.679927599634	5632.080389709152	35.729215592472734	4519.270784407528	0.10820166260819095	-9690.110565646588	TRUE
Sepsis	Elderly	auc36_cum5 + heat_index	heat_index_auc	19446.556294207476	9769.569476051594	5023.441207957647	5632.080389709152	32.786941278143786	4522.213058721856	0.10806649401943923	-9690.491205825594	TRUE
Sepsis	Elderly	auc36_cum7	auc	19443.01231524664	9762.789592542389	5038.111839654814	5632.080389709152	23.679635949142657	4531.320364050857	0.10546166051529168	-9697.826521674178	TRUE
Sepsis	Elderly	auc36_cum7 + temperature	temperature_auc	19451.789573870636	9783.619910203079	5022.855462942132	5632.080389709152	35.696453617480664	4519.303546382519	0.10817049555616884	-9690.198333317838	TRUE
Sepsis	Elderly	auc36_cum7 + heat_index	heat_index_auc	19446.647599568707	9769.703056404636	5023.530912704226	5632.080389709152	32.78774158547123	4522.212258414529	0.10805056655740537	-9690.536058198883	TRUE
Urinary tract infections	Young	t_med	temperature	8104.415144635822	4056.2261400349876	4464.738408382377	4526.738489260289	15.25128098042133	4539.748719019579	0.013696413217818284	-4036.95629133749	TRUE
Urinary tract infections	Young	hi_med	heat_index	8108.597381221648	4056.8126926872733	4468.6266135108945	4526.738489260289	15.398296709076643	4539.601703290923	0.012837471368682964	-4038.9003939017475	TRUE
Urinary tract infections	Young	num_hr_32	num_hr	8107.085235053657	4060.3784436444157	4478.524953726526	4526.738489260289	9.693053517264486	4545.306946482736	0.010650832966858847	-4043.849564009564	TRUE
Urinary tract infections	Young	num_hr_33	num_hr	8107.264381454966	4060.304522633606	4478.734690235966	4526.738489260289	9.677758463198511	4545.322241536802	0.010604500157941963	-4043.954432264284	TRUE
Urinary tract infections	Young	num_hr_34	num_hr	8107.321308329057	4060.355234669185	4478.703283906317	4526.738489260289	9.72192506506885	4545.278074934931	0.01061143811773877	-4043.9387290994596	TRUE
Urinary tract infections	Young	num_hr_35	num_hr	8108.500626728003	4060.8164746345483	4479.84365896344	4526.738489260289	9.741396735980247	4545.25860326402	0.010359518317240234	-4044.5089166280213	TRUE
Urinary tract infections	Young	num_hr_36	num_hr	8108.288454945229	4060.333005043586	4479.484324806764	4526.738489260289	9.814977922931673	4545.185022077068	0.010438898682933793	-4044.329249549683	TRUE
Urinary tract infections	Young	num_hr_37	num_hr	8108.313915364771	4060.155451206817	4479.195221988212	4526.738489260289	9.97225954197787	4545.027740458022	0.010502764271643462	-4044.1846981404074	TRUE
Urinary tract infections	Young	num_hr_38	num_hr	8111.412976742073	4061.166887019191	4482.034539596858	4526.738489260289	10.10213142630629	4544.897868573694	0.009875531747524407	-4045.60435694473	TRUE
Urinary tract infections	Young	num_hr_39	num_hr	8113.3457732843935	4061.492021996043	4483.887723752756	4526.738489260289	10.141937619517819	4544.858062380482	0.009466145572401944	-4046.530949022679	TRUE
Urinary tract infections	Young	num_hr_40	num_hr	8113.141764402248	4060.1477191285003	4483.67037535193	4526.738489260289	10.148607378858049	4544.851392621142	0.00951415992121885	-4046.422274822266	TRUE
Urinary tract infections	Young	num_hr_41	num_hr	8112.6634681371515	4059.3493773673945	4483.21342881149	4526.738489260289	10.1379325165296	4544.86206748347	0.00961510379980238	-4046.1938015520464	TRUE
Urinary tract infections	Young	num_hr_42	num_hr	8112.051131506906	4058.2808733707693	4482.6526873631365	4526.738489260289	10.112134925583515	4544.887865074416	0.009738976970228328	-4045.9134308278694	TRUE
Urinary tract infections	Young	num_hr_43	num_hr	8111.631161412945	4057.2850224397052	4482.206936599316	4526.738489260289	10.125025260513144	4544.874974739487	0.009837447594250091	-4045.6905554459595	TRUE
Urinary tract infections	Young	num_hr_44	num_hr	8112.6685629423155	4057.182703177628	4483.227625860479	4526.738489260289	10.133381394617247	4544.866618605382	0.00961196753535454	-4046.2009000765406	TRUE
Urinary tract infections	Young	auc32	auc	8108.889643148017	4057.1839586126393	4478.756311457157	4526.738489260289	10.47957869919263	4544.520421300807	0.010599723822564494	-4043.965242874816	TRUE
Urinary tract infections	Young	auc32 + temperature	temperature_auc	8104.302504588519	4056.0473050455153	4453.245611583912	4526.738489260289	20.94135935600187	4534.058640643998	0.01623528238945956	-4031.2098929382573	TRUE
Urinary tract infections	Young	auc32 + heat_index	heat_index_auc	8107.937242051145	4048.702847720249	4459.558377624942	4526.738489260289	19.602345066824313	4535.3976549331755	0.014840731753056084	-4034.3662759587482	TRUE
Urinary tract infections	Young	auc32_cum3	auc	8108.5621542875515	4057.887868010544	4479.761806416005	4526.738489260289	9.813086789471841	4545.1869132105285	0.010377600330952603	-4044.4679903543038	TRUE
Urinary tract infections	Young	auc32_cum3 + temperature	temperature_auc	8105.047738028119	4057.711831802702	4454.073850597143	4526.738489260289	20.899856569187182	4534.100143430813	0.0160523164383237	-4031.6240124448723	TRUE
Urinary tract infections	Young	auc32_cum3 + heat_index	heat_index_auc	8112.546912654577	4052.9656889702533	4464.2830972985475	4526.738489260289	19.54482053171436	4535.455179468286	0.013796995808332378	-4036.728635795574	TRUE
Urinary tract infections	Young	auc32_cum5	auc	8109.774731489037	4058.514881122622	4481.040979321134	4526.738489260289	9.779788937650057	4545.22021106235	0.01009501875303209	-4045.107576806868	TRUE
Urinary tract infections	Young	auc32_cum5 + temperature	temperature_auc	8105.322166304499	4058.200565259149	4452.249906734825	4526.738489260289	21.949042638558698	4533.050957361441	0.016455243151816214	-4030.7120405136907	TRUE
Urinary tract infections	Young	auc32_cum5 + heat_index	heat_index_auc	8112.546711362158	4053.4884811667366	4466.520855297117	4526.738489260289	18.42584088635198	4536.574159113648	0.01330265357851754	-4037.847514794727	TRUE
Urinary tract infections	Young	auc32_cum7	auc	8110.001071973567	4058.5807931372788	4481.309618137532	4526.738489260289	9.758639771716402	4545.241360228283	0.010035673858902305	-4045.2418962150673	TRUE
Urinary tract infections	Young	auc32_cum7 + temperature	temperature_auc	8103.659787870582	4057.7305332055093	4449.214081271074	4526.738489260289	22.635766153459333	4532.364233846541	0.017125886148082466	-4029.1941277818314	TRUE
Urinary tract infections	Young	auc32_cum7 + heat_index	heat_index_auc	8112.303360755459	4053.3935518882986	4464.869410144937	4526.738489260289	19.129888160143288	4535.870111839857	0.013667473670532546	-4037.021792217586	TRUE
Urinary tract infections	Young	auc36	auc	8110.963348795263	4056.648953440679	4479.4884573143045	4526.738489260289	11.150358594178865	4543.849641405821	0.010437985772335883	-4044.331315803453	TRUE
Urinary tract infections	Young	auc36 + temperature	temperature_auc	8106.350888154161	4056.573028432936	4455.167566848822	4526.738489260289	21.0045735063683	4533.995426493631	0.015810704015986034	-4032.1708705707124	TRUE
Urinary tract infections	Young	auc36 + heat_index	heat_index_auc	8105.604412650002	4046.6933093777384	4461.950956390354	4526.738489260289	17.23964098352296	4537.760359016477	0.014312188129189142	-4035.562565341478	TRUE
Urinary tract infections	Young	auc36_cum3	auc	8111.206750981683	4057.991284900828	4480.2725271079735	4526.738489260289	10.880024790555956	4544.119975209444	0.010264777225933386	-4044.7233507002857	TRUE
Urinary tract infections	Young	auc36_cum3 + temperature	temperature_auc	8106.269600906434	4057.9002039732845	4455.078530301368	4526.738489260289	21.008448156231374	4533.991551843768	0.015830373044286545	-4032.1263522969857	TRUE
Urinary tract infections	Young	auc36_cum3 + heat_index	heat_index_auc	8106.380814855859	4048.8447707354685	4462.373117595881	4526.738489260289	17.416761483686972	4537.583238516313	0.014218928665111706	-4035.7736459442426	TRUE
Urinary tract infections	Young	auc36_cum5	auc	8113.063509168544	4059.4130548514636	4483.664085055237	4526.738489260289	10.112624910360134	4544.88737508964	0.009515549508160491	-4046.4191296739123	TRUE
Urinary tract infections	Young	auc36_cum5 + temperature	temperature_auc	8107.037328444155	4058.8848010209326	4455.815218688736	4526.738489260289	21.023967731405772	4533.976032268594	0.015667631505512855	-4032.4946964906717	TRUE
Urinary tract infections	Young	auc36_cum5 + heat_index	heat_index_auc	8106.140572235263	4049.533916552634	4462.189597198134	4526.738489260289	17.3884003722627	4537.611599627738	0.014259470083217146	-4035.6818857453686	TRUE
Urinary tract infections	Young	auc36_cum7	auc	8113.478692265488	4059.6703303316167	4484.113304490642	4526.738489260289	10.095606741121916	4544.904393258878	0.009416312621278029	-4046.6437393916217	TRUE
Urinary tract infections	Young	auc36_cum7 + temperature	temperature_auc	8107.331481111143	4059.131709784271	4456.119472856561	4526.738489260289	21.018916980990056	4533.98108301901	0.015600418838258932	-4032.6468235745815	TRUE
Urinary tract infections	Young	auc36_cum7 + heat_index	heat_index_auc	8106.666412554506	4049.9320781724496	4462.612367936476	4526.738489260289	17.43993516271362	4537.5600648372865	0.014166075967487795	-4035.8932711145394	TRUE
Urinary tract infections	Elderly	t_med	temperature	18770.80441027248	9416.149501343416	5002.005192268317	5787.946573863269	24.87886569473741	4530.121134305263	0.1357893290072927	-9360.523339441503	TRUE
Urinary tract infections	Elderly	hi_med	heat_index	18808.783957692867	9426.93254732589	5049.088761629296	5787.946573863269	20.326854724444814	4534.673145275555	0.12765456674573436	-9384.06512412199	TRUE
Urinary tract infections	Elderly	num_hr_32	num_hr	18818.881475556267	9430.210754458365	5069.714354675628	5787.946573863269	15.062817132974802	4539.9371828670255	0.12409102434203086	-9394.377920645158	TRUE
Urinary tract infections	Elderly	num_hr_33	num_hr	18813.49767463354	9427.299323353056	5064.603202440815	5787.946573863269	14.926492789017528	4540.073507210983	0.12497409265815758	-9391.822344527753	TRUE
Urinary tract infections	Elderly	num_hr_34	num_hr	18812.195895888868	9426.586234273556	5063.520881395049	5787.946573863269	14.81676393956549	4540.183236060435	0.12516108834513456	-9391.281184004869	TRUE
Urinary tract infections	Elderly	num_hr_35	num_hr	18819.043404272616	9429.906418418721	5070.428667504177	5787.946573863269	14.786625076877149	4540.2133749231225	0.12396761048196268	-9394.735077059431	TRUE
Urinary tract infections	Elderly	num_hr_36	num_hr	18827.59922735987	9434.118601111808	5078.412769997305	5787.946573863269	15.072485373936628	4539.927514626063	0.12258817437431402	-9398.727128305998	TRUE
Urinary tract infections	Elderly	num_hr_37	num_hr	18813.058561409413	9435.054324490158	5053.23499847398	5787.946573863269	20.3910381603712	4534.608961839629	0.1269382096073655	-9386.138242544335	TRUE
Urinary tract infections	Elderly	num_hr_38	num_hr	18819.840433543166	9438.911674048228	5059.1545051087705	5787.946573863269	20.82222090985241	4534.177779090148	0.1259154796012661	-9389.09799586173	TRUE
Urinary tract infections	Elderly	num_hr_39	num_hr	18822.69777840301	9440.388823979521	5061.642275500864	5787.946573863269	21.007008143728022	4533.992991856272	0.12548566043131593	-9390.341881057777	TRUE
Urinary tract infections	Elderly	num_hr_40	num_hr	18825.514096585895	9440.951544126796	5064.341606331959	5787.946573863269	21.0655018196222	4533.934498180378	0.12501928936229392	-9391.691546473325	TRUE
Urinary tract infections	Elderly	num_hr_41	num_hr	18827.86161849252	9441.74802183714	5066.661285708293	5787.946573863269	21.07942308476861	4533.920576915231	0.12461851175546379	-9392.851386161492	TRUE
Urinary tract infections	Elderly	num_hr_42	num_hr	18827.979830546043	9441.21397476243	5066.77001955801	5787.946573863269	21.08416218667101	4533.915837813329	0.12459972549883033	-9392.90575308635	TRUE
Urinary tract infections	Elderly	num_hr_43	num_hr	18827.5268450434	9440.159200767173	5066.318315882787	5787.946573863269	21.08352127296173	4533.916478727038	0.12467776762818636	-9392.679901248739	TRUE
Urinary tract infections	Elderly	num_hr_44	num_hr	18827.21706074921	9439.456762416978	5065.995445292431	5787.946573863269	21.090064421044346	4533.909935578956	0.12473355089885677	-9392.51846595356	TRUE
Urinary tract infections	Elderly	auc32	auc	18814.42460948166	9425.016768555533	5058.585228055294	5787.946573863269	18.398947405837923	4536.601052594162	0.12601383521775497	-9388.813357334991	TRUE
Urinary tract infections	Elderly	auc32 + temperature	temperature_auc	18771.463524405575	9423.155680699101	4985.323616188777	5787.946573863269	33.549210801055054	4521.450789198945	0.13867145237637649	-9352.182551401733	TRUE
Urinary tract infections	Elderly	auc32 + heat_index	heat_index_auc	18776.98684250743	9414.274138843459	4994.925808096391	5787.946573863269	31.509773898175624	4523.490226101824	0.13701245435608125	-9356.98364735554	TRUE
Urinary tract infections	Elderly	auc32_cum3	auc	18803.628155278064	9425.84048669335	5043.780588812158	5787.946573863269	20.40303992560874	4534.596960074391	0.12857167486851967	-9381.411037713424	TRUE
Urinary tract infections	Elderly	auc32_cum3 + temperature	temperature_auc	18772.920259679406	9424.68209141915	4989.677465878344	5787.946573863269	32.10065359318604	4522.899346406814	0.1379192253760051	-9354.359476246516	TRUE
Urinary tract infections	Elderly	auc32_cum3 + heat_index	heat_index_auc	18783.55067074795	9418.681621534248	5004.513301190283	5787.946573863269	29.99794147148914	4525.002058528511	0.13535599589166036	-9361.777393902486	TRUE
Urinary tract infections	Elderly	auc32_cum5	auc	18803.154636064322	9425.567763550518	5045.419433207745	5787.946573863269	19.346858120946965	4535.653141879053	0.12828852705872695	-9382.230459911214	TRUE
Urinary tract infections	Elderly	auc32_cum5 + temperature	temperature_auc	18771.28563991185	9424.096386423753	4989.014087321755	5787.946573863269	31.615032987704375	4523.384967012295	0.138033839176966	-9354.027786968221	TRUE
Urinary tract infections	Elderly	auc32_cum5 + heat_index	heat_index_auc	18783.341139698325	9418.880986823979	5007.049661841925	5787.946573863269	28.62499562085535	4526.375004379144	0.13491778164429746	-9363.045574228307	TRUE
Urinary tract infections	Elderly	auc32_cum7	auc	18800.155937982086	9424.019694290908	5042.44354668039	5787.946573863269	19.335452343507644	4535.664547656493	0.12880267944237084	-9380.742516647535	TRUE
Urinary tract infections	Elderly	auc32_cum7 + temperature	temperature_auc	18769.981539663593	9423.360296419523	4987.638329697411	5787.946573863269	31.65086167574591	4523.3491383242545	0.13827153273663995	-9353.339908156051	TRUE
Urinary tract infections	Elderly	auc32_cum7 + heat_index	heat_index_auc	18780.75638428117	9417.445150163618	5004.08609689858	5787.946573863269	28.814400383950574	4526.185599616049	0.13542980519280903	-9361.563791756635	TRUE
Urinary tract infections	Elderly	auc36	auc	18810.963849195505	9429.740474873679	5044.260181388273	5787.946573863269	23.831090596271526	4531.168909403728	0.12848881429439477	-9381.65083400148	TRUE
Urinary tract infections	Elderly	auc36 + temperature	temperature_auc	18776.883554821223	9425.076705916515	4996.047049977329	5787.946573863269	30.897509114602784	4524.102490885397	0.13681873420565666	-9357.54426829601	TRUE
Urinary tract infections	Elderly	auc36 + heat_index	heat_index_auc	18788.46577642546	9419.173021135684	5010.804160698696	5787.946573863269	29.310064556130012	4525.68993544387	0.13426910619284707	-9364.9228236566	TRUE
Urinary tract infections	Elderly	auc36_cum3	auc	18813.756734639283	9431.880241430643	5048.659751530358	5787.946573863269	23.027748247117913	4531.972251752882	0.12772868804133766	-9383.850619072524	TRUE
Urinary tract infections	Elderly	auc36_cum3 + temperature	temperature_auc	18775.309324148413	9425.673275372137	4994.534830729707	5787.946573863269	30.86650340200847	4524.133496597991	0.13708000462830547	-9356.788158672198	TRUE
Urinary tract infections	Elderly	auc36_cum3 + heat_index	heat_index_auc	18791.215951366186	9422.074497106976	5015.368884287699	5787.946573863269	28.40279023189868	4526.5972097681015	0.13348044590879818	-9367.205185451194	TRUE
Urinary tract infections	Elderly	auc36_cum5	auc	18814.20986469389	9432.407502621361	5050.178965684939	5787.946573863269	22.494706197131656	4532.505293802868	0.12746620908870862	-9384.610226149813	TRUE
Urinary tract infections	Elderly	auc36_cum5 + temperature	temperature_auc	18775.05585922884	9426.146634804858	4994.188589262108	5787.946573863269	30.912891676023435	4524.087108323976	0.1371398257519425	-9356.615037938396	TRUE
Urinary tract infections	Elderly	auc36_cum5 + heat_index	heat_index_auc	18791.178129934622	9422.880440717128	5015.680315472948	5787.946573863269	28.228163923493607	4526.771836076507	0.13342663905670057	-9367.360901043818	TRUE
Urinary tract infections	Elderly	auc36_cum7	auc	18813.43000076266	9431.73933800705	5050.041960223859	5787.946573863269	22.173276962056264	4532.826723037943	0.1274898799120881	-9384.541723419274	TRUE
Urinary tract infections	Elderly	auc36_cum7 + temperature	temperature_auc	18774.400772027882	9425.872509982559	4992.424434620229	5787.946573863269	31.467425396545025	4523.532574603455	0.13744462376957547	-9355.732960617395	TRUE
Urinary tract infections	Elderly	auc36_cum7 + heat_index	heat_index_auc	18789.998803182967	9422.429002583227	5013.910909973212	5787.946573863269	28.52320329753971	4526.47679670246	0.13373234427998748	-9366.476198293944	TRUE
Undetermined deaths	Young	t_med	temperature	17587.355241795893	8826.051724112813	5193.565807541599	6203.190057956413	26.177301518549754	4528.82269848145	0.16275887744561965	-8767.500319379396	TRUE
Undetermined deaths	Young	hi_med	heat_index	17594.76258295694	8827.838467653719	5200.995438097192	6203.190057956413	26.166156821277944	4528.833843178722	0.16156116618960806	-8771.215134657192	TRUE
Undetermined deaths	Young	num_hr_32	num_hr	17594.71120167918	8827.254078196664	5212.889208969741	6203.190057956413	20.19358074612315	4534.806419253877	0.1596438025812992	-8777.162020093467	TRUE
Undetermined deaths	Young	num_hr_33	num_hr	17593.691897210607	8826.42113504112	5211.991514627157	6203.190057956413	20.1327756831296	4534.86722431687	0.1597885175318645	-8776.713172922175	TRUE
Undetermined deaths	Young	num_hr_34	num_hr	17592.17064496131	8825.502564419246	5210.571969627689	6203.190057956413	20.081922058211624	4534.918077941788	0.16001735865815675	-8776.003400422442	TRUE
Undetermined deaths	Young	num_hr_35	num_hr	17592.623167934064	8825.466968192506	5211.146675462718	6203.190057956413	20.020830627076517	4534.979169372924	0.1599247118377854	-8776.290753339956	TRUE
Undetermined deaths	Young	num_hr_36	num_hr	17597.725238472576	8827.343404287984	5216.317824738905	6203.190057956413	19.986291258240097	4535.01370874176	0.15909108442545836	-8778.876327978049	TRUE
Undetermined deaths	Young	num_hr_37	num_hr	17600.534790558846	8828.286536258716	5219.120982972793	6203.190057956413	19.989488184429693	4535.010511815571	0.1586391946384781	-8780.277907094993	TRUE
Undetermined deaths	Young	num_hr_38	num_hr	17602.920068206564	8828.774921006368	5221.460205736872	6203.190057956413	20.012515626250018	4534.98748437375	0.158262094671812	-8781.447518477033	TRUE
Undetermined deaths	Young	num_hr_39	num_hr	17606.13681431734	8829.51329331527	5224.622086115705	6203.190057956413	20.039948492219864	4534.96005150778	0.15775237622867355	-8783.02845866645	TRUE
Undetermined deaths	Young	num_hr_40	num_hr	17612.164733204536	8831.111518980435	5230.46135606712	6203.190057956413	20.13427296011118	4534.865727039889	0.15681104283458794	-8785.948093642157	TRUE
Undetermined deaths	Young	num_hr_41	num_hr	17610.581084699876	8829.859486405874	5228.9198772606005	6203.190057956413	20.11318811104179	4534.886811888959	0.15705954059011645	-8785.177354238896	TRUE
Undetermined deaths	Young	num_hr_42	num_hr	17612.921304247877	8830.189334084685	5231.139715397206	6203.190057956413	20.173378816739056	4534.826621183261	0.1567016863061327	-8786.2872733072	TRUE
Undetermined deaths	Young	num_hr_43	num_hr	17612.725717628673	8829.266237770205	5230.948541418343	6203.190057956413	20.17117249656727	4534.828827503433	0.156732504961869	-8786.191686317768	TRUE
Undetermined deaths	Young	num_hr_44	num_hr	17612.5837649459	8828.45724895574	5230.751316658369	6203.190057956413	20.19880853516781	4534.801191464832	0.15676429904815858	-8786.093073937782	TRUE
Undetermined deaths	Young	auc32	auc	17594.659186029145	8822.582708592476	5213.128096470115	6203.190057956413	20.048129170919196	4534.951870829081	0.15960529215389938	-8777.281463843654	TRUE
Undetermined deaths	Young	auc32 + temperature	temperature_auc	17596.050686202638	8835.594461090435	5190.080120466986	6203.190057956413	32.267867259227685	4522.732132740773	0.1633207959169297	-8765.75747584209	TRUE
Undetermined deaths	Young	auc32 + heat_index	heat_index_auc	17594.68232147866	8822.969373261414	5193.051996983305	6203.190057956413	30.097746639205763	4524.902253360794	0.16284170749813992	-8767.243414100125	TRUE
Undetermined deaths	Young	auc32_cum3	auc	17601.212970125085	8826.69473933569	5219.6455694898905	6203.190057956413	20.066284709000733	4534.933715290999	0.15855462742190143	-8780.540200353542	TRUE
Undetermined deaths	Young	auc32_cum3 + temperature	temperature_auc	17595.76312676069	8836.68011231428	5189.897562060437	6203.190057956413	32.21536674152872	4522.784633258471	0.16335022567884952	-8765.666196638815	TRUE
Undetermined deaths	Young	auc32_cum3 + heat_index	heat_index_auc	17589.83484131824	8822.378722539162	5189.106106988967	6203.190057956413	29.646951556044005	4525.353048443956	0.1634778140751545	-8765.270469103076	TRUE
Undetermined deaths	Young	auc32_cum5	auc	17603.25365618619	8827.680135682129	5221.6868886950315	6203.190057956413	20.065968136982324	4534.9340318630175	0.15822555170665348	-8781.560859956113	TRUE
Undetermined deaths	Young	auc32_cum5 + temperature	temperature_auc	17596.50620426906	8837.319002140284	5190.727498633503	6203.190057956413	32.17193720918107	4522.828062790819	0.1632164337805984	-8766.081164925348	TRUE
Undetermined deaths	Young	auc32_cum5 + heat_index	heat_index_auc	17594.4042456886	8825.067728932117	5194.421911236276	6203.190057956413	29.27375161756537	4525.726248382434	0.1626208672143227	-8767.928371226735	TRUE
Undetermined deaths	Young	auc32_cum7	auc	17604.817290078547	8828.330645441463	5223.261803145471	6203.190057956413	20.06032785794092	4534.939672142059	0.15797166387866088	-8782.348317181333	TRUE
Undetermined deaths	Young	auc32_cum7 + temperature	temperature_auc	17596.33660813593	8837.14898073007	5190.596703069415	6203.190057956413	32.152536924661725	4522.847463075338	0.16323751899044475	-8766.015767143304	TRUE
Undetermined deaths	Young	auc32_cum7 + heat_index	heat_index_auc	17593.209108327126	8824.27443648253	5193.28928071879	6203.190057956413	29.242498195572175	4525.757501804428	0.16280345560947163	-8767.362055967991	TRUE
Undetermined deaths	Young	auc36	auc	17603.32238782497	8824.675994528805	5221.354972432471	6203.190057956413	20.266292087687567	4534.733707912313	0.15827905905681672	-8781.394901824797	TRUE
Undetermined deaths	Young	auc36 + temperature	temperature_auc	17597.021680926897	8835.49287482243	5191.202899478333	6203.190057956413	32.191975115685565	4522.808024884314	0.16313979565724765	-8766.318865347763	TRUE
Undetermined deaths	Young	auc36 + heat_index	heat_index_auc	17592.05839437109	8820.859831446094	5192.167543386624	6203.190057956413	29.228009883635657	4525.771990116365	0.1629842879427849	-8766.80118730191	TRUE
Undetermined deaths	Young	auc36_cum3	auc	17607.55261349072	8827.927869895924	5226.020033070826	6203.190057956413	20.04887460134991	4534.95112539865	0.15752701686646484	-8783.727432144009	TRUE
Undetermined deaths	Young	auc36_cum3 + temperature	temperature_auc	17596.665589249627	8836.648550478156	5190.316340939497	6203.190057956413	32.45720854628517	4522.542791453715	0.16328271543409678	-8765.875586078528	TRUE
Undetermined deaths	Young	auc36_cum3 + heat_index	heat_index_auc	17587.520361561183	8820.232487266914	5187.550720993813	6203.190057956413	29.267404675087352	4525.732595324913	0.1637285537720882	-8764.492776105504	TRUE
Undetermined deaths	Young	auc36_cum5	auc	17609.176982029156	8829.190175682323	5227.632126508431	6203.190057956413	20.055012151765574	4534.944987848235	0.15726713551146151	-8784.533478862812	TRUE
Undetermined deaths	Young	auc36_cum5 + temperature	temperature_auc	17597.082431161238	8837.446570929282	5191.055952371967	6203.190057956413	32.29582378600739	4522.7041762139925	0.1631634846148636	-8766.245391794611	TRUE
Undetermined deaths	Young	auc36_cum5 + heat_index	heat_index_auc	17591.344251879036	8822.951220493618	5191.421891420592	6203.190057956413	29.243764620625566	4525.756235379375	0.1631044925405911	-8766.428361318893	TRUE
Undetermined deaths	Young	auc36_cum7	auc	17610.86869781585	8830.002458206864	5229.207157393337	6203.190057956413	20.113354602658557	4534.8866453973415	0.1570132289133739	-8785.320994305266	TRUE
Undetermined deaths	Young	auc36_cum7 + temperature	temperature_auc	17596.519371363	8837.149930061974	5190.695315331467	6203.190057956413	32.19461240716863	4522.805387592832	0.16322162196631182	-8766.06507327433	TRUE
Undetermined deaths	Young	auc36_cum7 + heat_index	heat_index_auc	17588.385380158517	8821.378140651077	5188.537776773219	6203.190057956413	29.206386084052035	4525.793613915948	0.16356943309866315	-8764.986303995207	TRUE
Undetermined deaths	Elderly	t_med	temperature	20313.787198791768	10209.208562126745	5517.005095183008	9416.866688350028	29.941079536593648	4525.058920463406	0.4141357972064838	-10126.952519859291	TRUE
Undetermined deaths	Elderly	hi_med	heat_index	20378.1033359515	10240.651321166832	5581.157044158273	9416.866688350028	30.023173628826086	4524.976826371174	0.40732334556005356	-10159.028494346923	TRUE
Undetermined deaths	Elderly	num_hr_32	num_hr	20420.689847517573	10258.560221607066	5636.0127663883795	9416.866688350028	23.888568296810046	4531.11143170319	0.4014980828643449	-10186.456355461976	TRUE
Undetermined deaths	Elderly	num_hr_33	num_hr	20413.853294977114	10255.20570641435	5629.097220857268	9416.866688350028	23.92806479213683	4531.071935207863	0.4022324614809251	-10182.99858269642	TRUE
Undetermined deaths	Elderly	num_hr_34	num_hr	20412.512896083892	10254.514763679557	5627.725832314138	9416.866688350028	23.94355961708948	4531.05644038291	0.40237809256911156	-10182.312888424856	TRUE
Undetermined deaths	Elderly	num_hr_35	num_hr	20421.67045745054	10258.408763353858	5636.990489022494	9416.866688350028	23.890011946236278	4531.109988053764	0.40139425611745844	-10186.945216779033	TRUE
Undetermined deaths	Elderly	num_hr_36	num_hr	20453.614165338066	10273.166380279386	5669.109905206071	9416.866688350028	23.8021577982106	4531.197842201789	0.3979834171147876	-10203.004924870822	TRUE
Undetermined deaths	Elderly	num_hr_37	num_hr	20481.121340053603	10286.371608203994	5696.6817644928515	9416.866688350028	23.76981551258833	4531.230184487412	0.39505549425049863	-10216.790854514213	TRUE
Undetermined deaths	Elderly	num_hr_38	num_hr	20509.00410943889	10298.49889860025	5724.923890156542	9416.866688350028	23.590137373387712	4531.409862626612	0.3920563941678108	-10230.911917346059	TRUE
Undetermined deaths	Elderly	num_hr_39	num_hr	20519.70310563859	10302.463387581618	5735.8893943040675	9416.866688350028	23.456883399474368	4531.5431166005255	0.3908919405856983	-10236.39466941982	TRUE
Undetermined deaths	Elderly	num_hr_40	num_hr	20529.382432338145	10304.973686355974	5746.038009765095	9416.866688350028	23.222239018738527	4531.777760981261	0.3898142344020074	-10241.468977150334	TRUE
Undetermined deaths	Elderly	num_hr_41	num_hr	20529.071924512402	10303.91747619205	5745.939018157437	9416.866688350028	23.11648090969594	4531.883519090304	0.3898247465618302	-10241.419481346506	TRUE
Undetermined deaths	Elderly	num_hr_42	num_hr	20536.105255453575	10306.703245432596	5753.055069870186	9416.866688350028	23.075120523905763	4531.924879476094	0.3890690757056682	-10244.97750720288	TRUE
Undetermined deaths	Elderly	num_hr_43	num_hr	20537.940582505817	10306.82658988018	5754.911600409309	9416.866688350028	23.064518780468013	4531.9354812195315	0.38887192620779754	-10245.90577247244	TRUE
Undetermined deaths	Elderly	num_hr_44	num_hr	20527.398391176524	10301.154667545015	5744.39855100709	9416.866688350028	23.049947816930974	4531.950052183069	0.3899883325189568	-10240.649247771331	TRUE
Undetermined deaths	Elderly	auc32	auc	20389.14022456009	10245.06313341495	5587.550498422923	9416.866688350028	32.34489080079789	4522.655109199202	0.4066444090861455	-10162.225221479248	TRUE
Undetermined deaths	Elderly	auc32 + temperature	temperature_auc	20303.12279395825	10214.417849390225	5480.044517918187	9416.866688350028	43.08916575224512	4511.910834247755	0.4180607308906939	-10108.47223122688	TRUE
Undetermined deaths	Elderly	auc32 + heat_index	heat_index_auc	20339.213146925405	10221.47493963278	5519.698849230434	9416.866688350028	41.30717657970013	4513.6928234203	0.41384974090595683	-10128.299396883003	TRUE
Undetermined deaths	Elderly	auc32_cum3	auc	20431.26441893104	10260.428796702943	5646.497775151037	9416.866688350028	23.933349622215594	4531.066650377785	0.4003846542569686	-10191.698859843305	TRUE
Undetermined deaths	Elderly	auc32_cum3 + temperature	temperature_auc	20319.37544631507	10220.647978674928	5505.200055604571	9416.866688350028	38.63772308746246	4516.362276912538	0.41538940309994316	-10121.050000070072	TRUE
Undetermined deaths	Elderly	auc32_cum3 + heat_index	heat_index_auc	20377.450635768193	10238.781371912162	5567.471401939121	9416.866688350028	36.53964464675017	4518.46035535325	0.4087766572264577	-10152.185673237347	TRUE
Undetermined deaths	Elderly	auc32_cum5	auc	20435.014936875785	10269.096234390168	5630.198569568285	9416.866688350028	33.958211385963835	4521.041788614036	0.4021155065799516	-10183.549257051929	TRUE
Undetermined deaths	Elderly	auc32_cum5 + temperature	temperature_auc	20306.684918233626	10219.493604236464	5480.167192430316	9416.866688350028	44.80889063386951	4510.19110936613	0.41804770378558676	-10108.533568482944	TRUE
Undetermined deaths	Elderly	auc32_cum5 + heat_index	heat_index_auc	20377.899525060442	10239.954571168832	5566.064054376926	9416.866688350028	37.46776307372987	4517.53223692627	0.4089261068904246	-10151.481999456491	TRUE
Undetermined deaths	Elderly	auc32_cum7	auc	20439.05134780871	10269.642776795432	5636.061345882397	9416.866688350028	33.04502869536972	4521.95497130463	0.4014929240896032	-10186.480645208985	TRUE
Undetermined deaths	Elderly	auc32_cum7 + temperature	temperature_auc	20312.188019471967	10219.46190417296	5489.762123009047	9416.866688350028	42.76297596367217	4512.237024036328	0.4170287947475517	-10113.33103377231	TRUE
Undetermined deaths	Elderly	auc32_cum7 + heat_index	heat_index_auc	20376.8670914983	10240.37027938716	5561.804510943188	9416.866688350028	39.08131800975353	4515.918681990246	0.40937843817796504	-10149.352227739397	TRUE
Undetermined deaths	Elderly	auc36	auc	20431.438130150298	10264.593357269558	5629.226508189075	9416.866688350028	32.65583871282398	4522.344161287176	0.40221873214439685	-10183.063226362325	TRUE
Undetermined deaths	Elderly	auc36 + temperature	temperature_auc	20299.053678998596	10210.399903002904	5479.829497508967	9416.866688350028	41.16211847702814	4513.837881522972	0.4180835644314391	-10108.36472102227	TRUE
Undetermined deaths	Elderly	auc36 + heat_index	heat_index_auc	20341.499318233706	10221.204696246048	5526.1786384052	9416.866688350028	39.210367646466956	4515.789632353533	0.413161636317752	-10131.539291470386	TRUE
Undetermined deaths	Elderly	auc36_cum3	auc	20472.142637806617	10283.209556241505	5673.548115533884	9416.866688350028	30.84728886857955	4524.152711131421	0.3975121127547817	-10205.22403003473	TRUE
Undetermined deaths	Elderly	auc36_cum3 + temperature	temperature_auc	20312.830020488764	10217.575322599507	5496.3909327497595	9416.866688350028	39.76957160171551	4515.230428398285	0.41632486530264273	-10116.645438642667	TRUE
Undetermined deaths	Elderly	auc36_cum3 + heat_index	heat_index_auc	20367.426044992466	10233.235133297954	5557.97999626323	9416.866688350028	36.27305209683309	4518.726947903167	0.4097845727030178	-10147.4399703994	TRUE
Undetermined deaths	Elderly	auc36_cum5	auc	20503.72394034767	10293.591712302872	5717.228809510645	9416.866688350028	24.797593150726907	4530.202406849273	0.3928735535160914	-10227.064377023109	TRUE
Undetermined deaths	Elderly	auc36_cum5 + temperature	temperature_auc	20319.33522375071	10220.351616121035	5505.332395953064	9416.866688350028	38.55144163103552	4516.448558368965	0.41537534955614003	-10121.116170244319	TRUE
Undetermined deaths	Elderly	auc36_cum5 + heat_index	heat_index_auc	20370.341960588936	10234.231786028698	5565.864875579913	9416.866688350028	33.78857023672454	4521.211429763275	0.40894725817180133	-10151.382410057744	TRUE
Undetermined deaths	Elderly	auc36_cum7	auc	20487.269432998084	10295.426060133743	5682.366509186859	9416.866688350028	34.001489637830424	4520.998510362169	0.3965756660634545	-10209.633226861211	TRUE
Undetermined deaths	Elderly	auc36_cum7 + temperature	temperature_auc	20318.862130830643	10220.600996094476	5503.534610794068	9416.866688350028	39.21378775050051	4515.7862122495	0.4155662607390732	-10120.21727766482	TRUE
Undetermined deaths	Elderly	auc36_cum7 + heat_index	heat_index_auc	20371.15638651349	10235.101910024276	5563.087385056331	9416.866688350028	35.584528460718666	4519.4154715392815	0.4092422066525968	-10149.993664796026	TRUE
Selected causes	Young	t_med	temperature	29155.7673360026	14622.49624093712	4937.340026931521	5329.365803825469	24.920019622940522	4530.07998037706	0.07355955498730232	-14552.963648378358	TRUE
Selected causes	Young	hi_med	heat_index	29157.508308752884	14621.60448272823	4939.064120060087	5329.365803825469	24.92845943380126	4530.071540566199	0.0732360468641916	-14553.825694942641	TRUE
Selected causes	Young	num_hr_32	num_hr	29161.053631508847	14615.962034759481	4954.037443540941	5329.365803825469	19.214459071355172	4535.785540928645	0.07042645862573618	-14561.312356683067	TRUE
Selected causes	Young	num_hr_33	num_hr	29160.568791407582	14615.540957627067	4953.562810248773	5329.365803825469	19.209355666807674	4535.790644333192	0.0705155186207975	-14561.075040036983	TRUE
Selected causes	Young	num_hr_34	num_hr	29160.832926026756	14615.590840048299	4953.899568310478	5329.365803825469	19.17304394554296	4535.826956054457	0.07045232947707925	-14561.243419067836	TRUE
Selected causes	Young	num_hr_35	num_hr	29164.760168797176	14617.428997715317	4957.82284881671	5329.365803825469	19.17502507763757	4535.824974922362	0.06971616674202814	-14563.205059320951	TRUE
Selected causes	Young	num_hr_36	num_hr	29170.75351971156	14619.984610830752	4963.806585608772	5329.365803825469	19.179832138796034	4535.820167861204	0.06859338083985428	-14566.196927716985	TRUE
Selected causes	Young	num_hr_37	num_hr	29177.70663133924	14623.288546178897	4970.581768503451	5329.365803825469	19.268796505295164	4535.7312034947045	0.06732208831761549	-14569.584519164324	TRUE
Selected causes	Young	num_hr_38	num_hr	29177.797676353104	14622.84366649148	4970.488251052111	5329.365803825469	19.36107773789854	4535.638922262102	0.06733963589359021	-14569.537760438654	TRUE
Selected causes	Young	num_hr_39	num_hr	29177.050071817714	14621.964542343392	4969.533727145864	5329.365803825469	19.464537423326306	4535.535462576674	0.06751874236542633	-14569.06049848553	TRUE
Selected causes	Young	num_hr_40	num_hr	29178.21829318533	14621.283736781077	4970.750978565627	5329.365803825469	19.440022397254587	4535.559977602746	0.06729033781138183	-14569.66912419541	TRUE
Selected causes	Young	num_hr_41	num_hr	29177.040835850665	14620.249663269771	4969.510198663755	5329.365803825469	19.471683680857225	4535.5283163191425	0.0675231572400991	-14569.048734244476	TRUE
Selected causes	Young	num_hr_42	num_hr	29178.33150443288	14620.142836111649	4970.86506828629	5329.365803825469	19.439583160697293	4535.560416839303	0.06726893006328141	-14569.726169055743	TRUE
Selected causes	Young	num_hr_43	num_hr	29179.432127893015	14619.845270026928	4971.974599109974	5329.365803825469	19.435129478922367	4535.564870521078	0.06706073815742873	-14570.280934467584	TRUE
Selected causes	Young	num_hr_44	num_hr	29179.599113654374	14619.303751167672	4972.185834848364	5329.365803825469	19.413004490407207	4535.586995509593	0.06702110197065436	-14570.38655233678	TRUE
Selected causes	Young	auc32	auc	29162.27703024471	14612.438318563383	4955.152896812817	5329.365803825469	19.268431803350474	4535.731568196649	0.07021715543414912	-14561.870083319005	TRUE
Selected causes	Young	auc32 + temperature	temperature_auc	29162.993101955435	14638.481513997875	4932.567153016947	5329.365803825469	30.919339556647255	4524.080660443353	0.07445513507886746	-14550.57721142107	TRUE
Selected causes	Young	auc32 + heat_index	heat_index_auc	29163.217598765998	14623.253359289049	4938.714724868358	5329.365803825469	27.957802036222418	4527.042197963778	0.0733016072337722	-14553.650997346776	TRUE
Selected causes	Young	auc32_cum3	auc	29172.35261104538	14618.298194373469	4964.824499382997	5329.365803825469	19.470420918593558	4535.529579081406	0.06840237991935195	-14566.705884604096	TRUE
Selected causes	Young	auc32_cum3 + temperature	temperature_auc	29162.092385191638	14639.373866239855	4930.519239089959	5329.365803825469	31.49293813824054	4523.507061861759	0.07483940480295308	-14549.553254457578	TRUE
Selected causes	Young	auc32_cum3 + heat_index	heat_index_auc	29160.52555058543	14623.74419674316	4935.319755520419	5329.365803825469	28.30926261990905	4526.690737380091	0.07393863788111527	-14551.953512672806	TRUE
Selected causes	Young	auc32_cum5	auc	29176.523841616065	14620.782850156545	4965.406547625043	5329.365803825469	21.265012082945134	4533.734987917055	0.06829316462742584	-14566.996908725087	TRUE
Selected causes	Young	auc32_cum5 + temperature	temperature_auc	29162.170836830115	14639.838484298425	4929.436333187671	5329.365803825469	32.07361690862561	4522.926383091374	0.07504260081954303	-14549.011801506433	TRUE
Selected causes	Young	auc32_cum5 + heat_index	heat_index_auc	29160.446797032266	14624.457000987933	4932.163844362559	5329.365803825469	29.847841422271117	4525.152158577729	0.07453081174833125	-14550.375557093861	TRUE
Selected causes	Young	auc32_cum7	auc	29176.959643066344	14620.931016360117	4966.332022869938	5329.365803825469	21.02017518560876	4533.979824814392	0.06811950883441745	-14567.459646347563	TRUE
Selected causes	Young	auc32_cum7 + temperature	temperature_auc	29163.288748453164	14640.268945563816	4932.732185747938	5329.365803825469	30.98464644001532	4524.015353559985	0.0744241684053332	-14550.659727786566	TRUE
Selected causes	Young	auc32_cum7 + heat_index	heat_index_auc	29162.400854283882	14625.344154890106	4935.442027617116	5329.365803825469	29.185778420785805	4525.814221579214	0.07391569479535273	-14552.014648721155	TRUE
Selected causes	Young	auc36	auc	29173.588233677598	14616.522853814844	4966.203144805237	5329.365803825469	19.398909523583544	4535.601090476416	0.06814369146128994	-14567.395207315216	TRUE
Selected causes	Young	auc36 + temperature	temperature_auc	29161.117874043808	14637.300040717251	4927.618105776082	5329.365803825469	32.45624922126424	4522.543750778736	0.07538377226067093	-14548.10268780064	TRUE
Selected causes	Young	auc36 + heat_index	heat_index_auc	29159.439794028254	14620.956852813535	4934.5044969835935	5329.365803825469	28.174013609730487	4526.8259863902695	0.07409161265650788	-14551.545883404397	TRUE
Selected causes	Young	auc36_cum3	auc	29178.568926654174	14620.138366798465	4971.2211455603165	5329.365803825469	19.380255634331373	4535.619744365668	0.06720211587053619	-14569.904207692756	TRUE
Selected causes	Young	auc36_cum3 + temperature	temperature_auc	29161.388667720625	14638.603985610396	4928.991954366517	5329.365803825469	31.90472176444327	4523.095278235557	0.07512598387814914	-14548.789612095869	TRUE
Selected causes	Young	auc36_cum3 + heat_index	heat_index_auc	29157.573471770906	14621.6259520824	4933.129241217695	5329.365803825469	27.9284803640083	4527.0715196359915	0.0743496650808528	-14550.858255521445	TRUE
Selected causes	Young	auc36_cum5	auc	29181.187332544618	14621.904101965105	4973.783405925233	5329.365803825469	19.408328397095858	4535.591671602904	0.06672133439310843	-14571.185337875213	TRUE
Selected causes	Young	auc36_cum5 + temperature	temperature_auc	29162.417365210404	14639.619559604813	4931.212740912796	5329.365803825469	31.308677236207288	4523.691322763792	0.07470927640712424	-14549.900005368994	TRUE
Selected causes	Young	auc36_cum5 + heat_index	heat_index_auc	29159.89059487438	14623.613202786548	4935.454360462577	5329.365803825469	27.924482293304607	4527.075517706696	0.07391338066532019	-14552.020815143886	TRUE
Selected causes	Young	auc36_cum7	auc	29180.16617015737	14621.480009535175	4972.786388563564	5329.365803825469	19.396255884304338	4535.603744115696	0.06690841431938273	-14570.68682919438	TRUE
Selected causes	Young	auc36_cum7 + temperature	temperature_auc	29162.575548440775	14639.877359918588	4932.172266271177	5329.365803825469	30.908006172201084	4524.091993827799	0.07452923146487381	-14550.379768048186	TRUE
Selected causes	Young	auc36_cum7 + heat_index	heat_index_auc	29162.84877579014	14625.26478210782	4938.411986879153	5329.365803825469	27.924759542894286	4527.075240457106	0.07335841286512655	-14553.499628352174	TRUE
Selected causes	Elderly	t_med	temperature	34794.595755881426	17470.501738703468	6144.743837536245	9083.403121041829	30.035134137781	4524.964865862219	0.3235196373370393	-17367.26274380293	TRUE
Selected causes	Elderly	hi_med	heat_index	34896.940318901936	17519.65724506875	6247.279357303389	9083.403121041829	29.939655764468394	4525.060344235531	0.31223140996225524	-17418.5305036865	TRUE
Selected causes	Elderly	num_hr_32	num_hr	35050.98092788965	17588.196755023077	6412.750837445292	9083.403121041829	24.224220187370108	4530.7757798126295	0.29401450623829894	-17501.266243757455	TRUE
Selected causes	Elderly	num_hr_33	num_hr	35026.302788882174	17575.31510653262	6388.164434829461	9083.403121041829	24.178351991551338	4530.821648008448	0.29672124536329453	-17488.973042449536	TRUE
Selected causes	Elderly	num_hr_34	num_hr	35035.9697506475	17579.409888599264	6398.000176065662	9083.403121041829	24.093962256108423	4530.906037743892	0.29563841978513467	-17493.89091306764	TRUE
Selected causes	Elderly	num_hr_35	num_hr	35062.13435187557	17591.56656857578	6424.369295996698	9083.403121041829	23.991702904628294	4531.008297095372	0.292735419711302	-17507.075473033154	TRUE
Selected causes	Elderly	num_hr_36	num_hr	35107.983755443645	17613.535492884002	6470.362868151321	9083.403121041829	23.91961861135673	4531.080381388643	0.2876719460834414	-17530.072259110468	TRUE
Selected causes	Elderly	num_hr_37	num_hr	35151.300777275574	17635.52349718315	6513.498733397205	9083.403121041829	24.010196904379423	4530.989803095621	0.28292307997334226	-17551.640191733408	TRUE
Selected causes	Elderly	num_hr_38	num_hr	35196.48280069516	17657.342235542725	6558.723003301447	9083.403121041829	23.98907366204613	4531.010926337954	0.27794429952050964	-17574.25232668553	TRUE
Selected causes	Elderly	num_hr_39	num_hr	35222.57274313114	17669.649164581366	6584.840936842974	9083.403121041829	23.975078109277106	4531.024921890723	0.2750689527816839	-17587.311293456292	TRUE
Selected causes	Elderly	num_hr_40	num_hr	35264.73445844532	17688.6605236489	6627.274576881532	9083.403121041829	23.839115747086964	4531.160884252913	0.2703973952747557	-17608.52811347557	TRUE
Selected causes	Elderly	num_hr_41	num_hr	35294.401307397704	17702.799310488255	6657.007420600673	9083.403121041829	23.80611836370794	4531.193881636292	0.2671240798308705	-17623.394535335145	TRUE
Selected causes	Elderly	num_hr_42	num_hr	35330.738553498275	17720.253364579385	6693.354485138468	9083.403121041829	23.801209145097015	4531.198790854903	0.26312259888221634	-17641.56806760404	TRUE
Selected causes	Elderly	num_hr_43	num_hr	35338.148105139764	17723.137445592438	6700.759358502653	9083.403121041829	23.803548283746565	4531.196451716253	0.26230738972926876	-17645.270504286134	TRUE
Selected causes	Elderly	num_hr_44	num_hr	35334.18533235534	17720.67892828917	6696.768604846517	9083.403121041829	23.817538719603547	4531.182461280397	0.26274673538011767	-17643.275127458066	TRUE
Selected causes	Elderly	auc32	auc	34990.42052090989	17561.40421938851	6332.575410503478	9083.403121041829	34.031730168395804	4520.968269831605	0.30284109093055883	-17461.178530286546	TRUE
Selected causes	Elderly	auc32 + temperature	temperature_auc	34751.24154796779	17469.50186876768	6072.887547518234	9083.403121041829	44.28617518996844	4510.713824810032	0.3314303607807182	-17331.334598793925	TRUE
Selected causes	Elderly	auc32 + heat_index	heat_index_auc	34849.89263822807	17503.23395474727	6174.202675991267	9083.403121041829	42.954156083594974	4512.045843916405	0.320276487378542	-17381.99216303044	TRUE
Selected causes	Elderly	auc32_cum3	auc	35034.84447448689	17602.698199256374	6356.41445265316	9083.403121041829	44.324185882057606	4510.6758141179425	0.30021662938987725	-17473.098051361387	TRUE
Selected causes	Elderly	auc32_cum3 + temperature	temperature_auc	34749.947175472786	17468.343789383172	6075.551546202788	9083.403121041829	42.306989600189354	4512.693010399811	0.3311370787751687	-17332.666598136202	TRUE
Selected causes	Elderly	auc32_cum3 + heat_index	heat_index_auc	34864.287501617284	17505.178794293053	6204.44386191033	9083.403121041829	35.03099481867019	4519.9690051813295	0.31694720808573934	-17397.112755989972	TRUE
Selected causes	Elderly	auc32_cum5	auc	35118.60452015164	17625.260343798196	6460.151523814806	9083.403121041829	34.33567313361121	4520.664326866388	0.2887961221439379	-17524.96658694221	TRUE
Selected causes	Elderly	auc32_cum5 + temperature	temperature_auc	34732.68873857767	17460.819579551575	6056.244081302888	9083.403121041829	43.3315036025864	4511.668496397414	0.33326265491030393	-17323.01286568625	TRUE
Selected causes	Elderly	auc32_cum5 + heat_index	heat_index_auc	34848.95878657975	17499.1334122668	6184.8803493118385	9083.403121041829	37.14839359914788	4517.851606400852	0.31910097274176047	-17387.330999690726	TRUE
Selected causes	Elderly	auc32_cum7	auc	35118.47960779914	17624.55085258572	6460.741326746165	9083.403121041829	33.978315491681	4521.021684508319	0.28873119021000304	-17525.26148840789	TRUE
Selected causes	Elderly	auc32_cum7 + temperature	temperature_auc	34744.10268766356	17466.927482509618	6066.6902948939805	9083.403121041829	43.81537134998058	4511.1846286500195	0.3321126218828262	-17328.235972481798	TRUE
Selected causes	Elderly	auc32_cum7 + heat_index	heat_index_auc	34855.69980902154	17503.558123964736	6188.780011171099	9083.403121041829	38.56907389041488	4516.430926109585	0.31867165546856496	-17389.280830620355	TRUE
Selected causes	Elderly	auc36	auc	35105.222913054364	17614.6027640126	6449.9847921711635	9083.403121041829	32.728235406794006	4522.271764593206	0.28991538675304585	-17519.883221120388	TRUE
Selected causes	Elderly	auc36 + temperature	temperature_auc	34757.64494766991	17469.08943985482	6086.141370476063	9083.403121041829	40.86096356211859	4514.139036437881	0.32997123551882973	-17337.96151027284	TRUE
Selected causes	Elderly	auc36 + heat_index	heat_index_auc	34887.566105259524	17517.236582247675	6221.769521579292	9083.403121041829	38.00746680530885	4516.9925331946915	0.3150398106667228	-17405.775585824453	TRUE
Selected causes	Elderly	auc36_cum3	auc	35156.22855501335	17646.449087596968	6494.354416847641	9083.403121041829	36.04624404804857	4518.953755951951	0.28503069496019845	-17542.06803345863	TRUE
Selected causes	Elderly	auc36_cum3 + temperature	temperature_auc	34749.79366769666	17468.68013204268	6075.2896673728965	9083.403121041829	42.361175127071036	4512.638824872929	0.33116590925053146	-17332.535658721255	TRUE
Selected causes	Elderly	auc36_cum3 + heat_index	heat_index_auc	34878.993669210635	17515.929680438338	6211.657711976831	9083.403121041829	38.77715358209547	4516.222846417904	0.31615302885903634	-17400.719681023224	TRUE
Selected causes	Elderly	auc36_cum5	auc	35190.95249545719	17665.11053742936	6528.507931044984	9083.403121041829	36.33145717129433	4518.6685428287055	0.2812707039367652	-17559.1447905573	TRUE
Selected causes	Elderly	auc36_cum5 + temperature	temperature_auc	34739.494684269135	17465.720684526015	6062.889161192195	9083.403121041829	43.41193650366375	4511.588063496336	0.3325310921027573	-17326.335405630904	TRUE
Selected causes	Elderly	auc36_cum5 + heat_index	heat_index_auc	34876.40902525263	17515.25518489107	6209.828981171571	9083.403121041829	38.39919700572279	4516.600802994277	0.3163543554742807	-17399.805315620593	TRUE
Selected causes	Elderly	auc36_cum7	auc	35214.908488682486	17667.43826310904	6566.0371129941295	9083.403121041829	29.544862809373196	4525.455137190626	0.27713908262159875	-17577.90938153187	TRUE
Selected causes	Elderly	auc36_cum7 + temperature	temperature_auc	34748.2207734404	17469.54722815611	6072.391417025252	9083.403121041829	43.02385317276478	4511.976146827235	0.3314849802318612	-17331.086533547434	TRUE
Selected causes	Elderly	auc36_cum7 + heat_index	heat_index_auc	34884.29803811633	17518.652551335552	6218.624695101369	9083.403121041829	37.945846472674276	4517.054153527326	0.31538602743548405	-17404.20317258549	TRUE
Natural causes	Young	t_med	temperature	31816.3960415271	15977.939544250788	4300.760137978293	7093.92054528293	30.49611476088404	4524.503885239116	0.39374001857998486	-15877.701906002665	TRUE
Natural causes	Young	hi_med	heat_index	31809.75444029129	15972.961185156442	4302.268808782955	7107.4840094854935	30.50342383275222	4524.496576167247	0.39468470093759755	-15874.373796312893	TRUE
Natural causes	Young	num_hr_32	num_hr	31818.038293273585	15969.734417877706	4305.909382623679	7079.990222487969	24.540887592636032	4530.459112407364	0.39181986876945907	-15884.478259044155	TRUE
Natural causes	Young	num_hr_33	num_hr	31814.40228884431	15967.85695837069	4306.814684897796	7087.52829056816	24.545019899573322	4530.454980100427	0.39233897794395295	-15882.656124522582	TRUE
Natural causes	Young	num_hr_34	num_hr	31814.03352663753	15967.622187075143	4307.723017292607	7089.640688487377	24.543464382364462	4530.456535617635	0.3923919128528234	-15882.4732989364	TRUE
Natural causes	Young	num_hr_35	num_hr	31818.263294859742	15969.471734303592	4308.419943468046	7083.769286738502	24.538857384169255	4530.461142615831	0.3917899116881428	-15884.5927900457	TRUE
Natural causes	Young	num_hr_36	num_hr	31825.265350315294	15972.303296100694	4309.146037295965	7073.346994696334	24.52915283164096	4530.470847168359	0.39079108652141553	-15888.103522326006	TRUE
Natural causes	Young	num_hr_37	num_hr	31827.224758519456	15973.042264940923	4309.745852177674	7071.112997597527	24.533591816938376	4530.4664081830615	0.3905137913024515	-15889.07878744279	TRUE
Natural causes	Young	num_hr_38	num_hr	31828.129120444024	15972.807333774339	4309.398840329931	7069.042589344568	24.53316782959104	4530.466832170409	0.39038437159430206	-15889.53139239242	TRUE
Natural causes	Young	num_hr_39	num_hr	31832.46569906456	15973.943439613422	4308.865156054244	7060.9531210576415	24.52005148134231	4530.479948518658	0.3897615403784425	-15891.712798050938	TRUE
Natural causes	Young	num_hr_40	num_hr	31840.928676535295	15976.507139930221	4309.061649989865	7047.250431411639	24.499245177165108	4530.500754822835	0.3885471089854948	-15895.965093090483	TRUE
Natural causes	Young	num_hr_41	num_hr	31840.687478860073	15975.761990894856	4309.119243365715	7047.727230697388	24.49454174661353	4530.505458253387	0.38858030364785867	-15895.849197683423	TRUE
Natural causes	Young	num_hr_42	num_hr	31843.398219559658	15976.358256355763	4309.268819241633	7043.495277590051	24.490499953025193	4530.509500046975	0.3881917074677078	-15897.208609826805	TRUE
Natural causes	Young	num_hr_43	num_hr	31842.985536356467	15975.3198443886	4309.199516337919	7044.063084620389	24.49121843811965	4530.50878156188	0.3882508625247292	-15897.001549740115	TRUE
Natural causes	Young	num_hr_44	num_hr	31842.970769491796	15974.724387412754	4309.036778137903	7043.81701766994	24.49049032160767	4530.5095096783925	0.388252595527629	-15896.99489442429	TRUE
Natural causes	Young	auc32	auc	31814.67756144006	15963.935510641913	4307.665372449447	7088.525266256095	24.557975365300578	4530.442024634699	0.39230443418809996	-15882.78080535473	TRUE
Natural causes	Young	auc32 + temperature	temperature_auc	31820.990387192203	15992.54256989343	4296.556280101683	7099.265175764783	36.50490316683333	4518.495096833167	0.3947885909700749	-15873.990290429268	TRUE
Natural causes	Young	auc32 + heat_index	heat_index_auc	31814.22008536669	15974.065638265924	4298.142258981267	7110.526938789765	35.71424124547763	4519.285758754522	0.3955240875983763	-15871.395801437868	TRUE
Natural causes	Young	auc32_cum3	auc	31825.172220501292	15969.83159555599	4308.910686269075	7073.286510255107	24.581981501369704	4530.41801849863	0.3908191503310575	-15888.004128749277	TRUE
Natural causes	Young	auc32_cum3 + temperature	temperature_auc	31820.54623984565	15993.501521409366	4296.262881079103	7099.487128154243	36.496347675639754	4518.50365232436	0.3948488385813772	-15873.776772247185	TRUE
Natural causes	Young	auc32_cum3 + heat_index	heat_index_auc	31812.94662850547	15974.918575016582	4298.859901477905	7107.273922928476	33.740802753377906	4521.2591972466225	0.3951464446009975	-15872.732511499356	TRUE
Natural causes	Young	auc32_cum5	auc	31812.719142755384	15972.044489050602	4302.148479919113	7117.672656131012	35.10702153433377	4519.892978465667	0.3955680897725279	-15871.252549843359	TRUE
Natural causes	Young	auc32_cum5 + temperature	temperature_auc	31809.09983323865	15995.441318035213	4288.730789607691	7138.764433547461	46.327880534335605	4508.672119465665	0.39923346266288057	-15858.22203608499	TRUE
Natural causes	Young	auc32_cum5 + heat_index	heat_index_auc	31813.16790131054	15975.47145611342	4299.179268280435	7106.7074342825845	33.52141376817202	4521.478586231828	0.3950532918322628	-15873.062536887097	TRUE
Natural causes	Young	auc32_cum7	auc	31801.36356825296	15968.472448768276	4302.835805465273	7142.726424671624	36.592463046599825	4518.4075369534	0.3975919628388835	-15864.08932107988	TRUE
Natural causes	Young	auc32_cum7 + temperature	temperature_auc	31797.56556386625	15992.548533383288	4289.483891124245	7165.701577963709	48.22828861031657	4506.771711389683	0.40138675265022744	-15850.554493322808	TRUE
Natural causes	Young	auc32_cum7 + heat_index	heat_index_auc	31793.873468913647	15974.981001676184	4292.9843135083265	7166.18985130756	44.77753577191663	4510.2224642280835	0.4009390760523853	-15852.159198684907	TRUE
Natural causes	Young	auc36	auc	31827.76066007817	15968.191370770057	4309.006006131666	7069.084349009477	24.557985234934392	4530.442014765065	0.3904435435495339	-15889.32234480415	TRUE
Natural causes	Young	auc36 + temperature	temperature_auc	31820.970737564287	15992.00689511105	4296.023070744047	7098.438553445304	36.512808706923856	4518.487191293076	0.39479322975065756	-15873.972560075219	TRUE
Natural causes	Young	auc36 + heat_index	heat_index_auc	31811.38485711419	15972.034152711738	4299.826874514382	7110.765854129564	33.526120445209415	4521.473879554791	0.3953074868838121	-15872.166308111886	TRUE
Natural causes	Young	auc36_cum3	auc	31832.768980018813	15971.75066880458	4309.629134544636	7061.805030522994	24.547673893948144	4530.452326106052	0.3897269726483135	-15891.836816115458	TRUE
Natural causes	Young	auc36_cum3 + temperature	temperature_auc	31820.48544943266	15993.050410797734	4295.852795472456	7098.921815807439	36.50080374918109	4518.499196250819	0.3948584155544977	-15873.74192096715	TRUE
Natural causes	Young	auc36_cum3 + heat_index	heat_index_auc	31809.299058419776	15972.56369220265	4299.185272548817	7113.12772687861	33.51369287447975	4521.48630712552	0.3955984712177536	-15871.135836335408	TRUE
Natural causes	Young	auc36_cum5	auc	31835.468024681024	15973.511751895949	4309.8304012837725	7057.612823108489	24.526771300290907	4530.473228699709	0.38933595405343724	-15893.207241040222	TRUE
Natural causes	Young	auc36_cum5 + temperature	temperature_auc	31820.637155219953	15993.685633500416	4295.864390563242	7098.6738986497485	36.49621711742009	4518.50378288258	0.39483564791159576	-15873.822360492557	TRUE
Natural causes	Young	auc36_cum5 + heat_index	heat_index_auc	31811.10998527542	15974.221636118878	4299.2894347306865	7110.233196171409	33.4973214169153	4521.502678583085	0.3953377735844598	-15872.057671220795	TRUE
Natural causes	Young	auc36_cum7	auc	31835.51607014325	15973.591302441382	4309.753788967986	7057.408801137659	24.527282335573638	4530.4727176644265	0.3893291560107371	-15893.230752736052	TRUE
Natural causes	Young	auc36_cum7 + temperature	temperature_auc	31821.13150238345	15994.049608478663	4296.047624028112	7098.157127021004	36.49617714233728	4518.503822857662	0.394765775517412	-15874.069574049388	TRUE
Natural causes	Young	auc36_cum7 + heat_index	heat_index_auc	31813.22974400962	15975.354292844586	4299.771056553082	7107.502323078917	33.495458243093	4521.504541756907	0.39503768537771594	-15873.119413761717	TRUE
Natural causes	Elderly	t_med	temperature	36905.77056462122	18530.85030411146	4318.78038217848	9246.519769457598	30.70971129038638	4524.290288709613	0.5329290922576138	-18422.175571020223	TRUE
Natural causes	Elderly	hi_med	heat_index	36940.40533736794	18546.80178377092	4326.093437366163	9189.320512612032	30.720789334500367	4524.2792106655	0.5292259714492769	-18439.48187934947	TRUE
Natural causes	Elderly	num_hr_32	num_hr	37022.33505278537	18578.95978650673	4337.109723415717	9017.924515060535	24.73839148517849	4530.261608514821	0.519056772301381	-18486.429134907507	TRUE
Natural causes	Elderly	num_hr_33	num_hr	37003.12937680918	18569.255909675507	4336.730314017139	9056.572117034804	24.74066611826569	4530.259333881734	0.5211510207200757	-18476.824022286324	TRUE
Natural causes	Elderly	num_hr_34	num_hr	37014.3628357518	18574.558698163157	4337.640551069835	9035.337762705118	24.73432585210261	4530.265674147898	0.5199249142656095	-18482.447092023798	TRUE
Natural causes	Elderly	num_hr_35	num_hr	37031.38680864627	18582.519752724726	4340.651735776404	9006.591878468664	24.724391965861052	4530.275608034139	0.5180583516664886	-18490.969012357273	TRUE
Natural causes	Elderly	num_hr_36	num_hr	37065.757701592556	18598.736123235547	4343.316487096931	8941.93742215998	24.71071687580112	4530.289283124199	0.5142756785198149	-18508.168133920477	TRUE
Natural causes	Elderly	num_hr_37	num_hr	37079.76173840419	18605.563893927752	4346.749664935149	8920.526440075007	24.715301498164855	4530.284698501835	0.5127249838745392	-18515.16556770393	TRUE
Natural causes	Elderly	num_hr_38	num_hr	37107.843261614966	18618.59950279002	4348.133913521427	8866.602217169579	24.705133778991204	4530.294866221009	0.5096053925706109	-18529.21649702849	TRUE
Natural causes	Elderly	num_hr_39	num_hr	37146.7755265052	18636.641018701954	4350.542055483021	8793.342866052617	24.681989289877325	4530.3180107101225	0.5052459432375114	-18548.70577396272	TRUE
Natural causes	Elderly	num_hr_40	num_hr	37191.23136973159	18656.540923818146	4354.222444083021	8712.240055365659	24.64056506757993	4530.35943493242	0.500217806624674	-18570.975119798215	TRUE
Natural causes	Elderly	num_hr_41	num_hr	37207.782756986104	18663.81862012718	4356.241827140957	8683.500938009009	24.61979008289544	4530.380209917104	0.49833116179293285	-18579.271588410156	TRUE
Natural causes	Elderly	num_hr_42	num_hr	37233.92061118473	18675.82236557767	4358.6892702580535	8636.920081454487	24.60089609064612	4530.3991039093535	0.49534217879158204	-18592.359409501718	TRUE
Natural causes	Elderly	num_hr_43	num_hr	37237.56426222444	18676.787898032122	4359.735979606871	8631.830741208734	24.599077086150707	4530.400922913849	0.4949233702193322	-18594.18305402607	TRUE
Natural causes	Elderly	num_hr_44	num_hr	37240.29919733457	18677.507909156637	4360.008933520462	8626.999420271128	24.594960390591535	4530.405039609408	0.4946088760275544	-18595.554638276695	TRUE
Natural causes	Elderly	auc32	auc	37002.9613173238	18565.013952403275	4338.5093177168055	9060.614421961243	24.749504175471152	4530.250495824529	0.5211683098222273	-18476.73115448643	TRUE
Natural causes	Elderly	auc32 + temperature	temperature_auc	36880.015203502364	18537.70000295747	4305.063445629448	9332.470533212945	45.036300986991236	4509.963699013008	0.5387005584096585	-18394.97130076419	TRUE
Natural causes	Elderly	auc32 + heat_index	heat_index_auc	36904.846218457256	18536.343904950685	4309.7840561883195	9287.023569124352	44.35806612229076	4510.64193387771	0.5359348424056302	-18408.065043106337	TRUE
Natural causes	Elderly	auc32_cum3	auc	37047.33509107109	18587.745596987523	4342.083495476283	8977.028618271537	24.7423870805913	4530.2576129194085	0.5163117240554904	-18498.925158454953	TRUE
Natural causes	Elderly	auc32_cum3 + temperature	temperature_auc	36890.26902389174	18539.522319902033	4308.608667047666	9298.060782305976	40.268921278114185	4514.731078721886	0.53661212075029	-18404.865590667756	TRUE
Natural causes	Elderly	auc32_cum3 + heat_index	heat_index_auc	36926.55392581683	18540.846404020685	4321.17181600699	9220.84765382626	33.790342358616286	4521.209657641383	0.5313693514702102	-18429.486620549796	TRUE
Natural causes	Elderly	auc32_cum5	auc	37033.67066830857	18594.220099901035	4329.328406340896	9035.293006618609	38.53340850254287	4516.466591497458	0.5208425002742534	-18478.301925651744	TRUE
Natural causes	Elderly	auc32_cum5 + temperature	temperature_auc	36860.72305897377	18534.009237402435	4300.142529791871	9377.407205303296	48.409982216026826	4506.590017783973	0.5414358750081825	-18381.951547270855	TRUE
Natural causes	Elderly	auc32_cum5 + heat_index	heat_index_auc	36910.51757703535	18541.510482986138	4310.06039434042	9276.039990351926	44.4532853156925	4510.5467146843075	0.5353555613361581	-18410.805503201984	TRUE
Natural causes	Elderly	auc32_cum7	auc	37027.495872970234	18590.446605603924	4330.282130925421	9048.71220709058	38.236561875079325	4516.763438124921	0.5214476898124567	-18475.511374610036	TRUE
Natural causes	Elderly	auc32_cum7 + temperature	temperature_auc	36853.29963409649	18531.442971766704	4299.60224710987	9395.442977260143	49.191609382520085	4505.80839061748	0.5423736531086157	-18377.458207665724	TRUE
Natural causes	Elderly	auc32_cum7 + heat_index	heat_index_auc	36898.449797248264	18538.11766195208	4308.280775191447	9305.238562260472	46.220004184275794	4508.779995815724	0.5370048015034599	-18403.004894439855	TRUE
Natural causes	Elderly	auc36	auc	37069.04408216101	18599.26328642871	4340.131781534745	8953.653238052986	30.83028651077234	4524.169713489227	0.5152669344967254	-18503.691754569732	TRUE
Natural causes	Elderly	auc36 + temperature	temperature_auc	36893.36592867482	18538.491004770516	4312.206771795314	9288.165943723585	37.67703211572527	4517.3229678842745	0.5357310799653339	-18409.005932221688	TRUE
Natural causes	Elderly	auc36 + heat_index	heat_index_auc	36944.68787358202	18547.94935753877	4323.192026020169	9187.142266674553	33.791202092815055	4521.208797907185	0.5294301644046464	-18438.552734698194	TRUE
Natural causes	Elderly	auc36_cum3	auc	37107.95243109817	18617.304288693267	4344.392480892909	8873.65649587999	28.382824785841752	4526.617175214158	0.5104168746096949	-18525.593390763246	TRUE
Natural causes	Elderly	auc36_cum3 + temperature	temperature_auc	36893.567201191276	18540.7753005559	4309.761500487406	9290.989930395179	39.6687612370101	4515.33123876299	0.5361353813991168	-18407.114839358626	TRUE
Natural causes	Elderly	auc36_cum3 + heat_index	heat_index_auc	36941.62246287084	18548.078397305606	4323.028687670259	9193.108392778324	33.76839247192802	4521.231607528072	0.5297533214047353	-18437.04283896349	TRUE
Natural causes	Elderly	auc36_cum5	auc	37130.466782095886	18628.315013398736	4346.441115774686	8829.802958112672	27.698146344667848	4527.301853655332	0.5077533285404461	-18537.535244703275	TRUE
Natural causes	Elderly	auc36_cum5 + temperature	temperature_auc	36891.271560417845	18540.861256690918	4308.486610237932	9296.703871925176	40.51030218592343	4514.489697814077	0.5365576155169366	-18405.125478022997	TRUE
Natural causes	Elderly	auc36_cum5 + heat_index	heat_index_auc	36941.980436452635	18549.08540021171	4322.726136610631	9192.16477419822	33.87282713555078	4521.12717286445	0.5297379624063931	-18437.117391090767	TRUE
Natural causes	Elderly	auc36_cum7	auc	37134.96350092229	18630.752441956283	4346.808795139343	8822.263161615918	27.87990145427796	4527.120098545722	0.5072909620230411	-18539.601849006867	TRUE
Natural causes	Elderly	auc36_cum7 + temperature	temperature_auc	36893.48015585334	18541.64561354447	4309.469169355763	9291.583217062967	39.91181170429322	4515.0881882957065	0.5361964620365345	-18406.82826622238	TRUE
Natural causes	Elderly	auc36_cum7 + heat_index	heat_index_auc	36943.86503513778	18550.12090222531	4323.207157563491	9188.771656458628	33.7623717243684	4521.237628275631	0.5295119609893904	-18438.17014584452	TRUE
Influenza and pneumonia	Elderly	q90_2d	hw	23978.412297785602	12036.60020124863	5237.632375336397	6410.0702144503175	23.11883074141372	4531.881169258586	0.18290561567810545	-11966.087318151387	TRUE
Influenza and pneumonia	Elderly	q90_2d + temperature	hw_temperature	23972.508170644207	12043.270212373009	5224.018099194005	6410.0702144503175	26.97390524191113	4528.026094758089	0.18502950444795085	-11959.280180080192	TRUE
Influenza and pneumonia	Elderly	q90_3d	hw	23978.94012276944	12036.583684892488	5237.966922490866	6410.0702144503175	23.21546965609678	4531.7845303439035	0.18285342480604375	-11966.254591728622	TRUE
Influenza and pneumonia	Elderly	q90_3d + temperature	hw_temperature	23969.713232423685	12041.795057158964	5221.1258317858565	6410.0702144503175	27.022569835725616	4527.977430164275	0.18548071126962165	-11957.834046376116	TRUE
Influenza and pneumonia	Elderly	q90_4d	hw	23967.239702999377	12029.913843632386	5226.238481833936	6410.0702144503175	23.22948009953067	4531.7705199004695	0.18468311469469584	-11960.390371400157	TRUE
Influenza and pneumonia	Elderly	q90_4d + temperature	hw_temperature	23958.650718147026	12035.768288247564	5209.963684223309	6410.0702144503175	27.07238647866872	4527.927613521331	0.18722205686945362	-11952.252972594844	TRUE
Influenza and pneumonia	Elderly	q925_2d	hw	23990.181285693132	12041.784938167739	5249.389622864464	6410.0702144503175	23.124700931144474	4531.875299068855	0.1810714317870206	-11971.965941915421	TRUE
Influenza and pneumonia	Elderly	q925_2d + temperature	hw_temperature	23976.194065768927	12044.443474959218	5227.7902216194125	6410.0702144503175	26.9307915915687	4528.069208408431	0.1844410362566191	-11961.166241292894	TRUE
Influenza and pneumonia	Elderly	q925_3d	hw	23986.82618347899	12039.79690955287	5245.896748757488	6410.0702144503175	23.193586877561806	4531.806413122438	0.1816163359752933	-11970.219504861932	TRUE
Influenza and pneumonia	Elderly	q925_3d + temperature	hw_temperature	23973.72332375607	12043.174529216109	5225.152343083524	6410.0702144503175	27.014359853082972	4527.985640146917	0.18485255726148137	-11959.847302024951	TRUE
Influenza and pneumonia	Elderly	q925_4d	hw	23974.71113283939	12032.960529747568	5233.65006592845	6410.0702144503175	23.25940297228145	4531.740597027719	0.1835268739911531	-11964.096163447413	TRUE
Influenza and pneumonia	Elderly	q925_4d + temperature	hw_temperature	23962.3162342364	12036.918992415678	5213.588357884831	6410.0702144503175	27.09280769259649	4527.907192307403	0.18665659135343632	-11954.065309425605	TRUE
Influenza and pneumonia	Elderly	q95_2d	hw	23986.408932126666	12039.188602867518	5245.589869026342	6410.0702144503175	23.13840106697286	4531.861598933027	0.1816642106039447	-11970.06606499636	TRUE
Influenza and pneumonia	Elderly	q95_2d + temperature	hw_temperature	23973.490024647755	12042.529914466497	5225.009381840275	6410.0702144503175	26.969190920551988	4528.030809079448	0.18487485986324181	-11959.775821403326	TRUE
Influenza and pneumonia	Elderly	q95_3d	hw	23987.3459902326	12039.001119250626	5246.553030967377	6410.0702144503175	23.12534914942206	4531.874650850578	0.18151395297667824	-11970.547645966877	TRUE
Influenza and pneumonia	Elderly	q95_3d + temperature	hw_temperature	23971.73044833037	12041.428725539847	5223.186168380645	6410.0702144503175	27.001009491674232	4527.998990508326	0.18515928942464036	-11958.864214673511	TRUE
Influenza and pneumonia	Elderly	q95_4d	hw	23988.458042272305	12038.722391746649	5247.5112188241965	6410.0702144503175	23.20228124086563	4531.797718759134	0.18136447132908884	-11971.026739895287	TRUE
Influenza and pneumonia	Elderly	q95_4d + temperature	hw_temperature	23970.77137196905	12040.11251162209	5222.180942049013	6410.0702144503175	27.02408447682987	4527.97591552317	0.18531610928745026	-11958.361601507695	TRUE
Influenza and pneumonia	Elderly	q975_2d	hw	24002.643008668212	12045.257879644383	5261.9496087925845	6410.0702144503175	23.075569454626265	4531.924430545374	0.17911201706800456	-11978.24593487948	TRUE
Influenza and pneumonia	Elderly	q975_2d + temperature	hw_temperature	23973.802703131438	12041.128383995336	5225.35977152149	6410.0702144503175	26.95033532178399	4528.049664678216	0.18482019748521894	-11959.951016243935	TRUE
Influenza and pneumonia	Elderly	q975_3d	hw	24012.04796537446	12048.726525815937	5271.223294988624	6410.0702144503175	23.141204709729724	4531.85879529027	0.17766527999870796	-11982.8827779775	TRUE
Influenza and pneumonia	Elderly	q975_3d + temperature	hw_temperature	23977.297530342174	12041.684792203045	5228.870769745076	6410.0702144503175	26.94224981535941	4528.057750184641	0.18427246585262755	-11961.706515355727	TRUE
Influenza and pneumonia	Elderly	q975_4d	hw	24017.59887018939	12049.563319423916	5276.816002323683	6410.0702144503175	23.1203034496642	4531.879696550336	0.17679279231168518	-11985.67913164503	TRUE
Influenza and pneumonia	Elderly	q975_4d + temperature	hw_temperature	23976.263884323886	12039.389169743852	5227.88072964076	6410.0702144503175	26.92044685837438	4528.079553141625	0.18442691659516142	-11961.211495303569	TRUE
Chronic lower respiratory diseases	Elderly	q90_2d	hw	18084.632320885976	9070.57697479053	5288.356093465224	5603.886415928244	15.783748335862686	4539.216251664137	0.05630562417649473	-9026.532412107124	TRUE
Chronic lower respiratory diseases	Elderly	q90_2d + temperature	hw_temperature	18083.86858439632	9077.75204269174	5279.935159598397	5603.886415928244	19.612347024451225	4535.387652975549	0.05780831949217631	-9022.32194517371	TRUE
Chronic lower respiratory diseases	Elderly	q90_3d	hw	18086.396936119	9071.045900760719	5289.944141525809	5603.886415928244	15.872031922083176	4539.127968077917	0.0560222408345214	-9027.326436137417	TRUE
Chronic lower respiratory diseases	Elderly	q90_3d + temperature	hw_temperature	18086.619502533093	9078.971520817035	5282.69514113918	5603.886415928244	19.607815322445166	4535.392184677555	0.057315807450365804	-9023.701935944102	TRUE
Chronic lower respiratory diseases	Elderly	q90_4d	hw	18084.85146471162	9069.42602291127	5288.782984068611	5603.886415928244	15.679874946996046	4539.320125053004	0.05622944657907353	-9026.745857408814	TRUE
Chronic lower respiratory diseases	Elderly	q90_4d + temperature	hw_temperature	18085.72739938046	9077.92059260837	5281.794751109673	5603.886415928244	19.61195876088087	4535.388041239119	0.05747647987708527	-9023.251740929349	TRUE
Chronic lower respiratory diseases	Elderly	q925_2d	hw	18083.366110315445	9069.405821530012	5286.90468136541	5603.886415928244	15.876349100504372	4539.123650899495	0.05656462516118427	-9025.806706057218	TRUE
Chronic lower respiratory diseases	Elderly	q925_2d + temperature	hw_temperature	18081.579250443563	9076.11327060805	5277.580236319819	5603.886415928244	19.645141687359807	4535.35485831264	0.058228549865134004	-9021.144483534421	TRUE
Chronic lower respiratory diseases	Elderly	q925_3d	hw	18084.92812859242	9069.69115653058	5288.324816820857	5603.886415928244	15.947290511269058	4539.052709488731	0.05631120541816262	-9026.51677378494	TRUE
Chronic lower respiratory diseases	Elderly	q925_3d + temperature	hw_temperature	18084.051051974846	9077.041574134282	5280.117749690098	5603.886415928244	19.612285767861238	4535.387714232139	0.05777573673118706	-9022.413240219561	TRUE
Chronic lower respiratory diseases	Elderly	q925_4d	hw	18085.394847994805	9069.004770741134	5288.849309057006	5603.886415928244	15.918404094386641	4539.0815959056135	0.05621761104504004	-9026.779019903015	TRUE
Chronic lower respiratory diseases	Elderly	q925_4d + temperature	hw_temperature	18085.126855612278	9076.83356549451	5281.189697305227	5603.886415928244	19.61421377901478	4535.385786220985	0.0575844502675496	-9022.949214027125	TRUE
Chronic lower respiratory diseases	Elderly	q95_2d	hw	18078.060885846928	9065.969036514347	5281.647094236853	5603.886415928244	15.852530430526425	4539.147469569473	0.05750282888951345	-9023.177912492938	TRUE
Chronic lower respiratory diseases	Elderly	q95_2d + temperature	hw_temperature	18077.86943442425	9073.538052209402	5273.946358454961	5603.886415928244	19.60717261013243	4535.392827389867	0.058877006595900186	-9019.327544601992	TRUE
Chronic lower respiratory diseases	Elderly	q95_3d	hw	18083.495773393635	9068.102054274044	5287.01724607027	5603.886415928244	15.88489828717058	4539.1151017128295	0.0565445382613964	-9025.862988409646	TRUE
Chronic lower respiratory diseases	Elderly	q95_3d + temperature	hw_temperature	18083.213983270965	9075.888228101934	5279.27936099693	5603.886415928244	19.612945762505444	4535.387054237494	0.05792534516914271	-9021.994045872978	TRUE
Chronic lower respiratory diseases	Elderly	q95_4d	hw	18089.884047631087	9070.347835135466	5293.312948710539	5603.886415928244	15.931184085763176	4539.068815914236	0.05542108532659485	-9029.01083972978	TRUE
Chronic lower respiratory diseases	Elderly	q95_4d + temperature	hw_temperature	18089.415713606802	9078.151662879958	5285.47834658945	5603.886415928244	19.61431813416464	4535.385681865835	0.05681915115798294	-9025.093538669236	TRUE
Chronic lower respiratory diseases	Elderly	q975_2d	hw	18079.076226086396	9064.730927935074	5282.640971628982	5603.886415928244	15.863261854194159	4539.136738145806	0.05732547386866514	-9023.674851189004	TRUE
Chronic lower respiratory diseases	Elderly	q975_2d + temperature	hw_temperature	18079.33971422788	9072.810075938518	5275.419035714701	5603.886415928244	19.60597388207877	4535.394026117921	0.058614210894767885	-9020.063883231862	TRUE
Chronic lower respiratory diseases	Elderly	q975_3d	hw	18088.923987943235	9068.23340686457	5292.206724003618	5603.886415928244	16.004266595299136	4538.995733404701	0.055618488454498544	-9028.457727376319	TRUE
Chronic lower respiratory diseases	Elderly	q975_3d + temperature	hw_temperature	18088.591747356084	9076.22101159508	5284.669367188692	5603.886415928244	19.60682470918348	4535.3931752908165	0.05696351157871844	-9024.689048968858	TRUE
Chronic lower respiratory diseases	Elderly	q975_4d	hw	18091.89898847922	9067.770852722995	5295.111591043591	5603.886415928244	16.039333343303763	4538.960666656696	0.0551001219451923	-9029.910160896306	TRUE
Chronic lower respiratory diseases	Elderly	q975_4d + temperature	hw_temperature	18090.83976868062	9075.525851000222	5286.90735774587	5603.886415928244	19.611840092863485	4535.3881599071365	0.056564147567553485	-9025.808044247447	TRUE
Other diseases of the respiratory system	Elderly	q90_2d	hw	17619.719057186507	8840.282683033884	5390.640224163452	5603.814253919883	21.400474281751663	4533.5995257182485	0.03804088074605886	-8788.459054311501	TRUE
Other diseases of the respiratory system	Elderly	q90_2d + temperature	hw_temperature	17619.748239759756	8845.108576468774	5384.537957037427	5603.814253919883	24.46619913139346	4530.533800868607	0.03912982960294802	-8785.407920748485	TRUE
Other diseases of the respiratory system	Elderly	q90_3d	hw	17628.008886580865	8842.732001503282	5399.917908463197	5603.814253919883	20.90654682907058	4534.093453170929	0.03638527906489057	-8793.097896461362	TRUE
Other diseases of the respiratory system	Elderly	q90_3d + temperature	hw_temperature	17628.547892543123	8848.049726909836	5394.580355488775	5603.814253919883	23.84482629739911	4531.155173702601	0.03733776477062003	-8790.429119974162	TRUE
Other diseases of the respiratory system	Elderly	q90_4d	hw	17625.103131784897	8840.279474134695	5397.1705725242755	5603.814253919883	20.827337400547822	4534.172662599452	0.03687554084275012	-8791.724228491901	TRUE
Other diseases of the respiratory system	Elderly	q90_4d + temperature	hw_temperature	17623.873300914904	8845.650317869007	5389.3260601215525	5603.814253919883	24.134678166901317	4530.865321833098	0.03827539316605576	-8787.80197229055	TRUE
Other diseases of the respiratory system	Elderly	q925_2d	hw	17625.723200216282	8841.809192998613	5397.356240788818	5603.814253919883	21.04453748395825	4533.955462516042	0.03684240836259837	-8791.817062624183	TRUE
Other diseases of the respiratory system	Elderly	q925_2d + temperature	hw_temperature	17624.42796693412	8846.973183291017	5389.209351837407	5603.814253919883	24.47036531859037	4530.529634681409	0.03829621974574906	-8787.74361814847	TRUE
Other diseases of the respiratory system	Elderly	q925_3d	hw	17647.29231385976	8850.593791031868	5420.366115970483	5603.814253919883	20.324156714863285	4534.675843285137	0.03273629882023258	-8803.322000215017	TRUE
Other diseases of the respiratory system	Elderly	q925_3d + temperature	hw_temperature	17644.074792353007	8855.255096531602	5410.002359413154	5603.814253919883	23.897274240156175	4531.102725759843	0.03458570996909061	-8798.140121936347	TRUE
Other diseases of the respiratory system	Elderly	q925_4d	hw	17640.340408349028	8846.00901309352	5413.693735759967	5603.814253919883	20.184394064755946	4534.815605935244	0.033926984290552874	-8799.985810109758	TRUE
Other diseases of the respiratory system	Elderly	q925_4d + temperature	hw_temperature	17636.193734672146	8850.688464730973	5402.067354921073	5603.814253919883	23.92424764576912	4531.075752354231	0.03600171059518749	-8794.172619690304	TRUE
Other diseases of the respiratory system	Elderly	q95_2d	hw	17647.275667340193	8849.713431684495	5421.055623328007	5603.814253919883	19.97107977631859	4535.028920223682	0.032613256312704605	-8803.666753893778	TRUE
Other diseases of the respiratory system	Elderly	q95_2d + temperature	hw_temperature	17642.324682234637	8852.404082193289	5409.811223017573	5603.814253919883	23.117787378749544	4531.882212621251	0.03461981823658855	-8798.04455373857	TRUE
Other diseases of the respiratory system	Elderly	q95_3d	hw	17650.72723695985	8850.571445110872	5424.847893065749	5603.814253919883	19.800729717245407	4535.199270282755	0.03193652622032336	-8805.562888762679	TRUE
Other diseases of the respiratory system	Elderly	q95_3d + temperature	hw_temperature	17644.56195664199	8853.829080046706	5411.381854178625	5603.814253919883	23.451109001816693	4531.548890998183	0.03433953928909251	-8798.829869319177	TRUE
Other diseases of the respiratory system	Elderly	q95_4d	hw	17650.841784430955	8849.51336744856	5425.18434464242	5603.814253919883	19.689777664481564	4535.310222335518	0.03187648647570917	-8805.731114550996	TRUE
Other diseases of the respiratory system	Elderly	q95_4d + temperature	hw_temperature	17643.944866551436	8852.913449116637	5410.583853116426	5603.814253919883	23.541564487728103	4531.4584355122715	0.034481942485565416	-8798.43086878799	TRUE
Other diseases of the respiratory system	Elderly	q975_2d	hw	17657.46781579142	8852.094905136139	5432.568652868243	5603.814253919883	19.31063923181489	4535.689360768185	0.030558757534094563	-8809.423268663895	TRUE
Other diseases of the respiratory system	Elderly	q975_2d + temperature	hw_temperature	17636.139484409367	8849.028408896322	5402.26181785048	5603.814253919883	23.7998910495718	4531.200108950428	0.03596700870811644	-8794.269851155112	TRUE
Other diseases of the respiratory system	Elderly	q975_3d	hw	17657.359924499564	8850.61136122818	5432.326506918446	5603.814253919883	19.377766560785716	4535.622233439214	0.030601968450592557	-8809.302195688997	TRUE
Other diseases of the respiratory system	Elderly	q975_3d + temperature	hw_temperature	17645.68314140517	8852.224834423978	5412.209927252118	5603.814253919883	23.597664846742926	4531.402335153257	0.03419176974571159	-8799.243905855843	TRUE
Other diseases of the respiratory system	Elderly	q975_4d	hw	17655.4980630693	8847.85968438533	5430.430677066931	5603.814253919883	19.39475077141132	4535.605249228589	0.030940279066471593	-8808.354280763238	TRUE
Other diseases of the respiratory system	Elderly	q975_4d + temperature	hw_temperature	17645.749974152033	8850.631446685009	5412.277768355609	5603.814253919883	23.597160668315567	4531.402839331685	0.034179663508706486	-8799.2778264077	TRUE
Hypertensive diseases	Elderly	q90_2d	hw	20788.31459985224	10428.814051573756	5251.104559588916	6319.93459587787	21.884192958913264	4533.115807041087	0.16912042681360823	-10372.273106967208	TRUE
Hypertensive diseases	Elderly	q90_2d + temperature	hw_temperature	20771.009810282554	10427.922663605561	5226.262560284417	6319.93459587787	25.65279782631905	4529.347202173681	0.17305116358431816	-10359.852107314959	TRUE
Hypertensive diseases	Elderly	q90_3d	hw	20792.459789826033	10429.799054360043	5255.718930129103	6319.93459587787	21.649602675713997	4533.350397324286	0.16839029733676267	-10374.580292237302	TRUE
Hypertensive diseases	Elderly	q90_3d + temperature	hw_temperature	20773.123748126854	10428.69634093076	5228.4586268749	6319.93459587787	25.61173345322575	4529.3882665467745	0.1727036810974084	-10360.9501406102	TRUE
Hypertensive diseases	Elderly	q90_4d	hw	20798.971927461756	10432.515970556893	5261.964754161354	6319.93459587787	21.782759477451336	4533.217240522548	0.1674020238131213	-10377.703204253427	TRUE
Hypertensive diseases	Elderly	q90_4d + temperature	hw_temperature	20772.555840053566	10427.767568576523	5227.8664686200245	6319.93459587787	25.623858544020035	4529.37614145598	0.17279737799345882	-10360.654061482763	TRUE
Hypertensive diseases	Elderly	q925_2d	hw	20800.940394546633	10434.916922111648	5263.441496106516	6319.93459587787	22.028622047308673	4532.971377952691	0.1671683596948051	-10378.441575226008	TRUE
Hypertensive diseases	Elderly	q925_2d + temperature	hw_temperature	20777.178164611687	10430.064286691364	5232.759280146639	6319.93459587787	25.488615059773245	4529.511384940227	0.1720231909425666	-10363.10046724607	TRUE
Hypertensive diseases	Elderly	q925_3d	hw	20792.495880964452	10430.292382799413	5254.92791886157	6319.93459587787	22.06315387869122	4532.936846121309	0.16851545864271172	-10374.184786603535	TRUE
Hypertensive diseases	Elderly	q925_3d + temperature	hw_temperature	20771.802625053828	10427.564349031363	5227.015647085262	6319.93459587787	25.672661811533935	4529.3273381884665	0.17293200304722406	-10360.22865071538	TRUE
Hypertensive diseases	Elderly	q925_4d	hw	20804.276328138374	10434.89978348138	5266.976131064965	6319.93459587787	21.929271363953767	4533.070728636047	0.16660907622361945	-10380.208892705234	TRUE
Hypertensive diseases	Elderly	q925_4d + temperature	hw_temperature	20777.910396156087	10429.82146381776	5233.139273622094	6319.93459587787	25.664734094245865	4529.335265905755	0.17196306477042186	-10363.290463983798	TRUE
Hypertensive diseases	Elderly	q95_2d	hw	20787.557316126025	10427.874480998438	5249.8199166560025	6319.93459587787	22.147872562262283	4532.852127437738	0.16932369520403615	-10371.63078550075	TRUE
Hypertensive diseases	Elderly	q95_2d + temperature	hw_temperature	20765.47094232009	10423.695893134101	5220.9002754165385	6319.93459587787	25.564506279025625	4529.435493720975	0.1738996351604918	-10357.17096488102	TRUE
Hypertensive diseases	Elderly	q95_3d	hw	20788.61479663572	10427.3476715695	5251.215103427013	6319.93459587787	21.979019431603533	4533.020980568396	0.16910293551897226	-10372.328378886257	TRUE
Hypertensive diseases	Elderly	q95_3d + temperature	hw_temperature	20765.899321986482	10424.211687938889	5220.899810139662	6319.93459587787	25.778928750660842	4529.221071249339	0.17389970878101263	-10357.170732242581	TRUE
Hypertensive diseases	Elderly	q95_4d	hw	20785.277063757723	10424.179981419822	5248.302681902029	6319.93459587787	21.766363755095984	4533.233636244904	0.1695637664786603	-10370.872168123766	TRUE
Hypertensive diseases	Elderly	q95_4d + temperature	hw_temperature	20760.725917678723	10420.533032539195	5215.88450654807	6319.93459587787	25.69987839257569	4529.300121607424	0.1746932776883338	-10354.663080446786	TRUE
Hypertensive diseases	Elderly	q975_2d	hw	20791.29413150654	10427.022815004271	5254.349879620218	6319.93459587787	21.75129877042754	4533.248701229572	0.1686069214945154	-10373.895766982843	TRUE
Hypertensive diseases	Elderly	q975_2d + temperature	hw_temperature	20762.869221285247	10421.136997093958	5218.164559299799	6319.93459587787	25.631503819973343	4529.368496180026	0.1743325061143342	-10355.80310682265	TRUE
Hypertensive diseases	Elderly	q975_3d	hw	20787.85604740051	10423.999395025841	5251.12236376733	6319.93459587787	21.646014643840562	4533.35398535616	0.16911760966761663	-10372.282009056415	TRUE
Hypertensive diseases	Elderly	q975_3d + temperature	hw_temperature	20761.979237571486	10419.937779921635	5217.122270639537	6319.93459587787	25.70765629322264	4529.2923437067775	0.17449742691287248	-10355.28196249252	TRUE
Hypertensive diseases	Elderly	q975_4d	hw	20823.889792652026	10439.335280114583	5288.054463745043	6319.93459587787	21.19683728076139	4533.803162719239	0.16327386248678324	-10390.748059045252	TRUE
Hypertensive diseases	Elderly	q975_4d + temperature	hw_temperature	20779.02912821711	10426.532705045376	5234.477858198335	6319.93459587787	25.5548078366366	4529.445192163364	0.1717512612215191	-10363.959756271917	TRUE
Ischemic heart disease	Elderly	q90_2d	hw	23340.00314310734	11708.84494521983	4845.542669426728	5621.949362016838	22.63880698847881	4532.361193011521	0.13810275450641535	-11647.36276456519	TRUE
Ischemic heart disease	Elderly	q90_2d + temperature	hw_temperature	23329.106982212874	11710.87424770166	4828.281557825154	5621.949362016838	25.821282342033463	4529.178717657966	0.14117306170594193	-11638.732208764404	TRUE
Ischemic heart disease	Elderly	q90_3d	hw	23351.90257958311	11714.402870567328	4857.3104605908575	5621.949362016838	22.704629644300045	4532.2953703557	0.1360095675340041	-11653.246660147255	TRUE
Ischemic heart disease	Elderly	q90_3d + temperature	hw_temperature	23337.003138263968	11714.404912621982	4836.275064765637	5621.949362016838	25.772606897338672	4529.227393102661	0.1397512226914377	-11642.728962234645	TRUE
Ischemic heart disease	Elderly	q90_4d	hw	23357.95483156562	11716.648970350523	4863.315683380249	5621.949362016838	22.72814424086049	4532.27185575914	0.1349413930623584	-11656.24927154195	TRUE
Ischemic heart disease	Elderly	q90_4d + temperature	hw_temperature	23337.93423673618	11714.15263496291	4837.270366055797	5621.949362016838	25.740505488363798	4529.259494511636	0.13957418422558365	-11643.226612879726	TRUE
Ischemic heart disease	Elderly	q925_2d	hw	23347.895846059942	11712.08158402414	4853.460691509705	5621.949362016838	22.626147423293073	4532.373852576707	0.13669434230397315	-11651.321775606679	TRUE
Ischemic heart disease	Elderly	q925_2d + temperature	hw_temperature	23336.70511031389	11714.056363599162	4835.901721987498	5621.949362016838	25.810264311370137	4529.18973568863	0.1398176307563451	-11642.542290845575	TRUE
Ischemic heart disease	Elderly	q925_3d	hw	23360.529851529584	11718.084604438574	4865.903354051212	5621.949362016838	22.721818887358825	4532.2781811126415	0.13448111309462227	-11657.543106877432	TRUE
Ischemic heart disease	Elderly	q925_3d + temperature	hw_temperature	23341.48564419886	11715.89341390166	4840.822543709022	5621.949362016838	25.74012039309202	4529.259879606908	0.13894234330627114	-11645.002701706338	TRUE
Ischemic heart disease	Elderly	q925_4d	hw	23370.47436555606	11722.36176621991	4875.6925021100415	5621.949362016838	22.799501871181942	4532.200498128818	0.13273987577132526	-11662.437680906847	TRUE
Ischemic heart disease	Elderly	q925_4d + temperature	hw_temperature	23349.542164407798	11719.273054938845	4848.750503463858	5621.949362016838	25.8044006201442	4529.195599379856	0.13753216344794678	-11648.966681583755	TRUE
Ischemic heart disease	Elderly	q95_2d	hw	23347.202606932024	11710.996834628326	4852.677999056566	5621.949362016838	22.670874085902824	4532.329125914097	0.13683356313339348	-11650.930429380109	TRUE
Ischemic heart disease	Elderly	q95_2d + temperature	hw_temperature	23327.635182979884	11708.534401132129	4827.042101492981	5621.949362016838	25.70511089162551	4529.294889108374	0.1413935290656352	-11638.112480598316	TRUE
Ischemic heart disease	Elderly	q95_3d	hw	23362.584410916083	11718.075744122802	4868.046281103354	5621.949362016838	22.67763505453678	4532.322364945463	0.13409994156244515	-11658.614570403504	TRUE
Ischemic heart disease	Elderly	q95_3d + temperature	hw_temperature	23341.07343177926	11715.075187976732	4840.330955276222	5621.949362016838	25.779808399690495	4529.22019160031	0.13902978422776385	-11644.756907489938	TRUE
Ischemic heart disease	Elderly	q95_4d	hw	23372.455620565346	11722.30543977424	4877.742558250116	5621.949362016838	22.765101305789997	4532.23489869421	0.13237522358254433	-11663.462708976884	TRUE
Ischemic heart disease	Elderly	q95_4d + temperature	hw_temperature	23349.79664337735	11718.692952593326	4848.938485747096	5621.949362016838	25.83764896330156	4529.162351036698	0.13749872624118215	-11649.060672725374	TRUE
Ischemic heart disease	Elderly	q975_2d	hw	23371.04274511249	11720.994427906875	4876.5535895270805	5621.949362016838	22.653147940877	4532.346852059123	0.13258671049686427	-11662.868224615368	TRUE
Ischemic heart disease	Elderly	q975_2d + temperature	hw_temperature	23341.951017312374	11714.496980926366	4841.105222037837	5621.949362016838	25.831467785442264	4529.168532214558	0.13889206211186472	-11645.144040870746	TRUE
Ischemic heart disease	Elderly	q975_3d	hw	23373.91082533688	11721.134472039626	4879.341500550419	5621.949362016838	22.69323254140356	4532.306767458596	0.13209081292756658	-11664.262180127036	TRUE
Ischemic heart disease	Elderly	q975_3d + temperature	hw_temperature	23349.862664753044	11717.232035096009	4848.985962256224	5621.949362016838	25.846921396583305	4529.153078603416	0.13749028139295047	-11649.084410979938	TRUE
Ischemic heart disease	Elderly	q975_4d	hw	23385.47738408615	11725.065303684467	4890.938944340311	5621.949362016838	22.67779002109319	4532.322209978906	0.1300279263657903	-11670.060902021982	TRUE
Ischemic heart disease	Elderly	q975_4d + temperature	hw_temperature	23353.073080728536	11717.138149742315	4852.221264853001	5621.949362016838	25.834478085941043	4529.165521914059	0.13691480438516465	-11650.702062278328	TRUE
Heart failure	Elderly	q90_2d	hw	16016.183451532346	8024.4313756085685	5139.932958869391	5487.078659116132	13.37799300216569	4541.622006997834	0.06326603313222053	-7994.7137327640075	TRUE
Heart failure	Elderly	q90_2d + temperature	hw_temperature	16023.474709890792	8033.504952105017	5140.9423949741185	5487.078659116132	16.518904129150386	4538.4810958708495	0.0630820670972065	-7995.218450816245	TRUE
Heart failure	Elderly	q90_3d	hw	16016.50844877543	8024.157931579751	5140.291684021795	5487.078659116132	13.36112904750575	4541.6388709524945	0.06320065678631957	-7994.89309534021	TRUE
Heart failure	Elderly	q90_3d + temperature	hw_temperature	16023.85297138775	8033.544546862506	5141.286355230872	5487.078659116132	16.53605474931742	4538.463945250683	0.06301938159949055	-7995.390430944558	TRUE
Heart failure	Elderly	q90_4d	hw	16022.069297556298	8025.911626241163	5145.855889636794	5487.078659116132	13.359450630439907	4541.64054936956	0.06218660068093556	-7997.675198147709	TRUE
Heart failure	Elderly	q90_4d + temperature	hw_temperature	16028.992461692202	8035.365284439068	5146.373987639853	5487.078659116132	16.56198369691679	4538.438016303083	0.06209217921639206	-7997.934247149184	TRUE
Heart failure	Elderly	q925_2d	hw	16019.271520630928	8025.3086279829295	5143.109500116352	5487.078659116132	13.333756927975863	4541.666243072024	0.06268712011779091	-7996.302003387488	TRUE
Heart failure	Elderly	q925_2d + temperature	hw_temperature	16026.68289295673	8034.5682475766835	5144.157847675647	5487.078659116132	16.51526931133215	4538.484730688668	0.062496062612618676	-7996.826177167032	TRUE
Heart failure	Elderly	q925_3d	hw	16017.97617233083	8024.02184516387	5141.883466045773	5487.078659116132	13.299099813215784	4541.700900186785	0.06291056033921766	-7995.688986352199	TRUE
Heart failure	Elderly	q925_3d + temperature	hw_temperature	16025.32956829911	8033.506542808227	5142.844436896083	5487.078659116132	16.49531237227852	4538.504687627721	0.06273542691941278	-7996.169471777276	TRUE
Heart failure	Elderly	q925_4d	hw	16018.25688118627	8023.1521773301165	5142.0795030659265	5487.078659116132	13.341435730859393	4541.658564269141	0.06287483330989442	-7995.787004862275	TRUE
Heart failure	Elderly	q925_4d + temperature	hw_temperature	16025.587183685073	8032.78633359365	5143.05519524785	5487.078659116132	16.518740889300023	4538.4812591107	0.06269701698129077	-7996.274850953237	TRUE
Heart failure	Elderly	q95_2d	hw	16018.231127956753	8023.8486504631055	5142.289946154953	5487.078659116132	13.223337571587392	4541.776662428412	0.06283648082725284	-7995.892226406789	TRUE
Heart failure	Elderly	q95_2d + temperature	hw_temperature	16025.340394775527	8033.045989694231	5143.154908924767	5487.078659116132	16.345489596177632	4538.654510403822	0.06267884452867761	-7996.324707791586	TRUE
Heart failure	Elderly	q95_3d	hw	16019.883549524313	8024.047754559607	5143.708522999704	5487.078659116132	13.340259932993375	4541.659740067007	0.06257795039004219	-7996.6015148291635	TRUE
Heart failure	Elderly	q95_3d + temperature	hw_temperature	16027.01553017169	8033.592813271407	5144.413210095923	5487.078659116132	16.553906708627494	4538.446093291373	0.06244952374628546	-7996.953858377217	TRUE
Heart failure	Elderly	q95_4d	hw	16016.374570671136	8021.367537152296	5140.0804213837755	5487.078659116132	13.399821314367719	4541.600178685632	0.0632391586287651	-7994.7874640212	TRUE
Heart failure	Elderly	q95_4d + temperature	hw_temperature	16023.560914641406	8031.049402766802	5140.874343588414	5487.078659116132	16.596032197230617	4538.403967802769	0.06309446921314685	-7995.1844251234725	TRUE
Heart failure	Elderly	q975_2d	hw	16020.545950481936	8023.3610415095545	5144.224873539907	5487.078659116132	13.413285141702296	4541.5867148582975	0.06248384739420751	-7996.859690099265	TRUE
Heart failure	Elderly	q975_2d + temperature	hw_temperature	16027.198665333053	8032.589853692748	5144.613583060818	5487.078659116132	16.545287806899168	4538.454712193101	0.06241300650690488	-7997.0540448596275	TRUE
Heart failure	Elderly	q975_3d	hw	16019.277137314253	8021.292108993562	5142.865177125342	5487.078659116132	13.458726765142872	4541.541273234857	0.06273164708855059	-7996.179841891983	TRUE
Heart failure	Elderly	q975_3d + temperature	hw_temperature	16025.977721595174	8030.764768368853	5143.4071392104815	5487.078659116132	16.53803786311798	4538.461962136882	0.0626328764824031	-7996.450822934469	TRUE
Heart failure	Elderly	q975_4d	hw	16022.470204825864	8021.069490332381	5146.001407093162	5487.078659116132	13.487145537038774	4541.5128544629615	0.06216008065718372	-7997.747956875894	TRUE
Heart failure	Elderly	q975_4d + temperature	hw_temperature	16029.050033703961	8030.71974068194	5146.309679555133	5487.078659116132	16.622923745139524	4538.37707625486	0.062103899129430574	-7997.902093106841	TRUE
Cerebrovascular diseases	Elderly	q90_2d	hw	22247.573391860587	11146.813672294187	4845.372576343176	5010.905493391379	15.441262855820222	4539.55873714418	0.03303453183591595	-11108.345433074473	TRUE
Cerebrovascular diseases	Elderly	q90_2d + temperature	hw_temperature	22235.550545456	11146.516661433805	4829.075089282012	5010.905493391379	17.578583184110126	4537.42141681589	0.036286935434957535	-11100.19668954389	TRUE
Cerebrovascular diseases	Elderly	q90_3d	hw	22247.638982302786	11146.263200114967	4845.591947978048	5010.905493391379	15.364372259484297	4539.635627740516	0.0329907529949138	-11108.455118891909	TRUE
Cerebrovascular diseases	Elderly	q90_3d + temperature	hw_temperature	22234.712987709925	11145.953394251374	4828.167477406838	5010.905493391379	17.613610248661455	4537.386389751338	0.03646806275343751	-11099.7428836063	TRUE
Cerebrovascular diseases	Elderly	q90_4d	hw	22251.918424463893	11147.634054959228	4849.875791882752	5010.905493391379	15.362171387685319	4539.6378286123145	0.03213584884428588	-11110.59704084426	TRUE
Cerebrovascular diseases	Elderly	q90_4d + temperature	hw_temperature	22236.91062615259	11146.256103510721	4830.629564832048	5010.905493391379	17.481385757388487	4537.518614242612	0.03597671694209511	-11100.973927318906	TRUE
Cerebrovascular diseases	Elderly	q925_2d	hw	22245.758071884775	11145.243826181506	4843.610888610985	5010.905493391379	15.414446734009426	4539.585553265991	0.033386102571886546	-11107.464589208377	TRUE
Cerebrovascular diseases	Elderly	q925_2d + temperature	hw_temperature	22232.059514892564	11144.294997274168	4825.52779887547	5010.905493391379	17.60671310566231	4537.3932868943375	0.036994849485865317	-11098.42304434062	TRUE
Cerebrovascular diseases	Elderly	q925_3d	hw	22248.70605494236	11146.18908303888	4846.6790962738505	5010.905493391379	15.354334431370166	4539.64566556863	0.03277379653919207	-11108.99869303981	TRUE
Cerebrovascular diseases	Elderly	q925_3d + temperature	hw_temperature	22233.54957056657	11144.806171911348	4826.925186360333	5010.905493391379	17.653047200236614	4537.346952799763	0.03671598023025745	-11099.12173808305	TRUE
Cerebrovascular diseases	Elderly	q925_4d	hw	22253.190201864207	11147.632021544607	4851.156487509562	5010.905493391379	15.357712274437633	4539.642287725563	0.03188026716778078	-11111.237388657666	TRUE
Cerebrovascular diseases	Elderly	q925_4d + temperature	hw_temperature	22236.15300952999	11145.290864510704	4829.661551646955	5010.905493391379	17.58658403863353	4537.413415961367	0.03616989823165851	-11100.48992072636	TRUE
Cerebrovascular diseases	Elderly	q95_2d	hw	22259.629566451404	11151.491370968553	4857.631718888208	5010.905493391379	15.339778878713417	4539.660221121287	0.0305880393683969	-11114.475004346988	TRUE
Cerebrovascular diseases	Elderly	q95_2d + temperature	hw_temperature	22241.47570158251	11148.38172794514	4834.856447385246	5010.905493391379	17.650482195748115	4537.349517804252	0.035133180268180186	-11103.087368595507	TRUE
Cerebrovascular diseases	Elderly	q95_3d	hw	22259.183566512904	11150.721061157861	4857.196503774608	5010.905493391379	15.334386466263748	4539.665613533736	0.03067489295487422	-11114.257396790188	TRUE
Cerebrovascular diseases	Elderly	q95_3d + temperature	hw_temperature	22240.418928696152	11147.496194541462	4833.776257870673	5010.905493391379	17.662190509858217	4537.337809490142	0.0353487479966071	-11102.547273838218	TRUE
Cerebrovascular diseases	Elderly	q95_4d	hw	22261.391969048953	11150.992278824977	4859.345887914752	5010.905493391379	15.363895664214745	4539.636104335786	0.030245951690071077	-11115.332088860261	TRUE
Cerebrovascular diseases	Elderly	q95_4d + temperature	hw_temperature	22240.62134482685	11146.87235308668	4833.84349251453	5010.905493391379	17.7297812532754	4537.270218746725	0.035335330333083906	-11102.580891160149	TRUE
Cerebrovascular diseases	Elderly	q975_2d	hw	22268.19203127531	11154.413377020803	4866.156496050286	5010.905493391379	15.358622709627197	4539.6413772903725	0.028886794518874027	-11118.737392928027	TRUE
Cerebrovascular diseases	Elderly	q975_2d + temperature	hw_temperature	22231.363897650706	11141.74968663147	4824.8215622253765	5010.905493391379	17.612022809779823	4537.38797719022	0.03713578941199734	-11098.069926015572	TRUE
Cerebrovascular diseases	Elderly	q975_3d	hw	22265.0655493507	11151.440772795282	4863.00659051717	5010.905493391379	15.370334513879373	4539.629665486121	0.029515404564956566	-11117.16244016147	TRUE
Cerebrovascular diseases	Elderly	q975_3d + temperature	hw_temperature	22232.670225711554	11141.175139299707	4826.113498802102	5010.905493391379	17.61921855184373	4537.380781448156	0.03687796443836143	-11098.715894303934	TRUE
Cerebrovascular diseases	Elderly	q975_4d	hw	22270.410065859312	11152.32165952095	4868.348547736242	5010.905493391379	15.371614158650457	4539.62838584135	0.028449338316826844	-11119.833418771006	TRUE
Cerebrovascular diseases	Elderly	q975_4d + temperature	hw_temperature	22239.822147087823	11143.20672298631	4833.128955333404	5010.905493391379	17.687450974323898	4537.312549025676	0.03547792675244743	-11102.223622569587	TRUE
Other disease of the circulatory system	Elderly	q90_2d	hw	21489.826120589638	10780.411106401647	5096.499324286875	5842.58388230497	22.222559384032415	4532.777440615968	0.12769770585197923	-10722.690500910787	TRUE
Other disease of the circulatory system	Elderly	q90_2d + temperature	hw_temperature	21479.320225664327	10779.51327717664	5085.38104569852	5842.58388230497	22.52875121555323	4532.471248784447	0.12960067871678105	-10717.13136161661	TRUE
Other disease of the circulatory system	Elderly	q90_3d	hw	21497.015865352096	10783.626242828896	5103.615381166051	5842.58388230497	22.259403325673553	4532.740596674326	0.12647974184452568	-10726.248529350374	TRUE
Other disease of the circulatory system	Elderly	q90_3d + temperature	hw_temperature	21480.319207573666	10779.697465721432	5086.486738010687	5842.58388230497	22.475396014153205	4532.524603985847	0.12941143157297613	-10717.68420777268	TRUE
Other disease of the circulatory system	Elderly	q90_4d	hw	21494.328900960412	10781.596059515166	5100.854829498071	5842.58388230497	22.296196963821917	4532.703803036178	0.12695222999764239	-10724.868253516384	TRUE
Other disease of the circulatory system	Elderly	q90_4d + temperature	hw_temperature	21478.948411400048	10778.662558819457	5084.9929754906925	5842.58388230497	22.536879187327642	4532.463120812672	0.12966709970715878	-10716.937326512696	TRUE
Other disease of the circulatory system	Elderly	q925_2d	hw	21488.78905935859	10779.23816295667	5095.497591176751	5842.58388230497	22.204895323571638	4532.795104676428	0.12786915963515183	-10722.189634355724	TRUE
Other disease of the circulatory system	Elderly	q925_2d + temperature	hw_temperature	21471.426552793513	10774.98613226236	5077.602685760735	5842.58388230497	22.4710947490413	4532.528905250959	0.13093200062751015	-10713.242181647714	TRUE
Other disease of the circulatory system	Elderly	q925_3d	hw	21492.886843576223	10780.945744274928	5099.492157042922	5842.58388230497	22.256504499300892	4532.743495500699	0.12718546113006576	-10724.186917288811	TRUE
Other disease of the circulatory system	Elderly	q925_3d + temperature	hw_temperature	21474.014614414507	10775.962683855703	5080.170899167798	5842.58388230497	22.481018856018224	4532.518981143981	0.13049243254277265	-10714.526288351235	TRUE
Other disease of the circulatory system	Elderly	q925_4d	hw	21498.144592129054	10782.805236573848	5104.6958577437845	5842.58388230497	22.283528425285695	4532.716471574714	0.12629481055393588	-10726.788767639242	TRUE
Other disease of the circulatory system	Elderly	q925_4d + temperature	hw_temperature	21478.26344696833	10777.419325474464	5084.432874879072	5842.58388230497	22.47444727727769	4532.525552722723	0.12976296493098838	-10716.657276206886	TRUE
Other disease of the circulatory system	Elderly	q95_2d	hw	21490.908048584195	10779.619409822417	5097.583139092033	5842.58388230497	22.221615978730444	4532.77838402127	0.12751220319990084	-10723.232408313366	TRUE
Other disease of the circulatory system	Elderly	q95_2d + temperature	hw_temperature	21470.245066272175	10773.791153958204	5076.389453230897	5842.58388230497	22.486967753289886	4532.51303224671	0.13113965404837286	-10712.635565382798	TRUE
Other disease of the circulatory system	Elderly	q95_3d	hw	21488.79261250946	10777.922151938586	5095.492648315822	5842.58388230497	22.209143329470628	4532.790856670529	0.12787000564113613	-10722.18716292526	TRUE
Other disease of the circulatory system	Elderly	q95_3d + temperature	hw_temperature	21470.467564623064	10773.607841873221	5076.56473152198	5842.58388230497	22.510577783192073	4532.489422216808	0.13110965391579207	-10712.72320452834	TRUE
Other disease of the circulatory system	Elderly	q95_4d	hw	21498.419971962827	10781.954898100512	5105.028584680554	5842.58388230497	22.25485487378627	4532.745145126214	0.12623786196004802	-10726.955131107627	TRUE
Other disease of the circulatory system	Elderly	q95_4d + temperature	hw_temperature	21480.0452682872	10777.551491108612	5086.161906881981	5842.58388230497	22.500841935259842	4532.49915806474	0.12946702874286697	-10717.52179220834	TRUE
Other disease of the circulatory system	Elderly	q975_2d	hw	21493.97536670647	10779.362237675025	5100.716733173865	5842.58388230497	22.188477998951715	4532.811522001049	0.12697586617077883	-10724.799205354282	TRUE
Other disease of the circulatory system	Elderly	q975_2d + temperature	hw_temperature	21474.2684078306	10774.370179076734	5080.3983235777105	5842.58388230497	22.494203359095607	4532.505796640904	0.13045350722916244	-10714.640000556205	TRUE
Other disease of the circulatory system	Elderly	q975_3d	hw	21502.071196925674	10782.153715450924	5108.714425110175	5842.58388230497	22.23754714039903	4532.762452859601	0.12560700402050096	-10728.798051322437	TRUE
Other disease of the circulatory system	Elderly	q975_3d + temperature	hw_temperature	21471.644225532495	10774.917222456117	5071.193635333229	5842.58388230497	25.78445633228419	4529.215543667716	0.13202895542638196	-10710.037656433964	TRUE
Other disease of the circulatory system	Elderly	q975_4d	hw	21511.155323463536	10784.912717606758	5117.733210242921	5842.58388230497	22.270217842959873	4532.72978215704	0.12406337446987352	-10733.307443888809	TRUE
Other disease of the circulatory system	Elderly	q975_4d + temperature	hw_temperature	21478.416003578157	10776.711505588735	5077.835129633106	5842.58388230497	25.84959820517575	4529.150401794825	0.13089221619701616	-10713.358403583903	TRUE
Malignant neoplasms	Elderly	q90_2d	hw	25665.426930912196	12854.302610366769	4635.505284827598	4877.606627853748	12.48669182277663	4542.513308177224	0.04963527432565423	-12820.226773633321	TRUE
Malignant neoplasms	Elderly	q90_2d + temperature	hw_temperature	25664.76616676492	12865.776262448808	4625.797662095148	4877.606627853748	17.01012111536557	4537.989878884634	0.051625517384004775	-12815.372962267094	TRUE
Malignant neoplasms	Elderly	q90_3d	hw	25672.875663625524	12857.516495246411	4643.172335446245	4877.606627853748	12.377532870118147	4542.622467129881	0.048063386470888834	-12824.060298942644	TRUE
Malignant neoplasms	Elderly	q90_3d + temperature	hw_temperature	25673.248665869683	12869.618055593271	4634.537502696488	4877.606627853748	16.88145036707407	4538.118549632926	0.049833687646971124	-12819.742882567767	TRUE
Malignant neoplasms	Elderly	q90_4d	hw	25672.962582526558	12856.868992121368	4642.8835176713155	4877.606627853748	12.565401208099281	4542.4345987919005	0.048122599481893014	-12823.91589005518	TRUE
Malignant neoplasms	Elderly	q90_4d + temperature	hw_temperature	25673.197704576287	12869.095095125136	4634.216686993235	4877.606627853748	17.016377572005158	4537.983622427995	0.04989946082790399	-12819.582474716139	TRUE
Malignant neoplasms	Elderly	q925_2d	hw	25672.418385981728	12857.27646499155	4642.415379203934	4877.606627853748	12.527372169374665	4542.472627830625	0.04821857656719301	-12823.68182082149	TRUE
Malignant neoplasms	Elderly	q925_2d + temperature	hw_temperature	25672.645006137984	12869.069610191338	4633.746001294523	4877.606627853748	16.97537120220886	4538.024628797792	0.0499959601429624	-12819.347131866783	TRUE
Malignant neoplasms	Elderly	q925_3d	hw	25673.968294054117	12857.454647106535	4644.0532999059615	4877.606627853748	12.483365854556272	4542.516634145443	0.04788277238555321	-12824.500781172503	TRUE
Malignant neoplasms	Elderly	q925_3d + temperature	hw_temperature	25674.29671395671	12869.530811493925	4635.534690281277	4877.606627853748	16.906880618196737	4538.093119381803	0.04962924566120413	-12820.24147636016	TRUE
Malignant neoplasms	Elderly	q925_4d	hw	25670.686272582196	12855.032241969318	4640.282428839084	4877.606627853748	12.72779065203404	4542.272209347966	0.04865587102892144	-12822.615345639064	TRUE
Malignant neoplasms	Elderly	q925_4d + temperature	hw_temperature	25670.725247492384	12867.024943180244	4631.732212411458	4877.606627853748	17.02238632094332	4537.977613679057	0.050408824286529284	-12818.34023742525	TRUE
Malignant neoplasms	Elderly	q95_2d	hw	25675.523039919834	12858.00634512375	4645.528471396773	4877.606627853748	12.523153042008314	4542.476846957991	0.04758033481660545	-12825.238366917909	TRUE
Malignant neoplasms	Elderly	q95_2d + temperature	hw_temperature	25675.071969000917	12869.55141547684	4636.190878729593	4877.606627853748	16.96641391614111	4538.033586083859	0.049494714835251696	-12820.569570584317	TRUE
Malignant neoplasms	Elderly	q95_3d	hw	25669.792614863818	12854.430936926836	4639.8920713300795	4877.606627853748	12.476140547347855	4542.523859452652	0.04873590157233903	-12822.420166884562	TRUE
Malignant neoplasms	Elderly	q95_3d + temperature	hw_temperature	25670.060891188557	12866.577856322823	4631.399911293943	4877.606627853748	16.856358727786347	4538.143641272213	0.050476952190821045	-12818.174086866493	TRUE
Malignant neoplasms	Elderly	q95_4d	hw	25676.859420856636	12857.141277199702	4646.46975500868	4877.606627853748	12.720701704454028	4542.279298295546	0.047387354184151	-12825.709008723863	TRUE
Malignant neoplasms	Elderly	q95_4d + temperature	hw_temperature	25676.577140255864	12868.985989675393	4637.791155635165	4877.606627853748	16.918861090827292	4538.081138909172	0.049166628331425655	-12821.369709037104	TRUE
Malignant neoplasms	Elderly	q975_2d	hw	25679.891027020683	12858.708315428445	4648.914714058409	4877.606627853748	13.014025261614652	4541.985974738385	0.046886092143918645	-12826.931488248727	TRUE
Malignant neoplasms	Elderly	q975_2d + temperature	hw_temperature	25671.0380952712	12866.342402723207	4631.858129111789	4877.606627853748	17.11585186018466	4537.884148139815	0.050383009023032665	-12818.403195775416	TRUE
Malignant neoplasms	Elderly	q975_3d	hw	25677.53303327341	12855.911197438485	4646.7635126821515	4877.606627853748	12.910629076106662	4542.0893709238935	0.04732712840214683	-12825.855887560598	TRUE
Malignant neoplasms	Elderly	q975_3d + temperature	hw_temperature	25675.042810242532	12866.816401983555	4636.170964270596	4877.606627853748	16.961791766445835	4538.0382082335545	0.04949879766941942	-12820.55961335482	TRUE
Malignant neoplasms	Elderly	q975_4d	hw	25682.84499043747	12856.703127690573	4652.003265969076	4877.606627853748	12.946731014676157	4542.0532689853235	0.04625288160721206	-12828.475764204059	TRUE
Malignant neoplasms	Elderly	q975_4d + temperature	hw_temperature	25679.973417809637	12867.533041738094	4641.141876239948	4877.606627853748	16.94163956532181	4538.058360434678	0.04847966834050531	-12823.045069339496	TRUE
Alzheimer and dementia	Elderly	q90_2d	hw	17495.918834052172	8772.630407646966	5157.421935740388	5356.653271693053	18.771482495790604	4536.22851750421	0.03719324844217423	-8729.187934530295	TRUE
Alzheimer and dementia	Elderly	q90_2d + temperature	hw_temperature	17491.691076351173	8774.503920986133	5152.369936539362	5356.653271693053	19.18360324580502	4535.816396754195	0.03813637448464611	-8726.661934929782	TRUE
Alzheimer and dementia	Elderly	q90_3d	hw	17493.528885734646	8771.9043191136	5154.21856605096	5356.653271693053	19.178193181744177	4535.821806818256	0.03779126543654566	-8727.586249685579	TRUE
Alzheimer and dementia	Elderly	q90_3d + temperature	hw_temperature	17486.916746618957	8772.089280093478	5147.4898535535285	5356.653271693053	19.236479872606324	4535.763520127393	0.0390474065672381	-8724.221893436872	TRUE
Alzheimer and dementia	Elderly	q90_4d	hw	17496.500756238125	8773.60462225468	5156.339419018848	5356.653271693053	19.603701949534365	4535.396298050466	0.03739533669889608	-8728.646676169528	TRUE
Alzheimer and dementia	Elderly	q90_4d + temperature	hw_temperature	17487.935588304925	8772.395145227652	5148.131358770394	5356.653271693053	19.42514810715747	4535.574851892842	0.03892764798210512	-8724.542646045305	TRUE
Alzheimer and dementia	Elderly	q925_2d	hw	17494.786771249423	8771.813203649828	5156.003972730623	5356.653271693053	18.914432599296617	4536.085567400703	0.03745795906237776	-8728.478953025415	TRUE
Alzheimer and dementia	Elderly	q925_2d + temperature	hw_temperature	17490.740755574876	8773.666919910116	5151.3331339320075	5356.653271693053	19.22684416133122	4535.773155838669	0.038329928660129825	-8726.143533626107	TRUE
Alzheimer and dementia	Elderly	q925_3d	hw	17499.20786928353	8774.91954641326	5159.2419633349045	5356.653271693053	19.505986314208418	4535.494013685791	0.03685347890656993	-8730.097948327557	TRUE
Alzheimer and dementia	Elderly	q925_3d + temperature	hw_temperature	17493.562092290937	8775.020424315559	5153.972062959288	5356.653271693053	19.318048005719177	4535.681951994281	0.03783728355255376	-8727.462998139748	TRUE
Alzheimer and dementia	Elderly	q925_4d	hw	17501.644907671554	8776.217400206886	5160.850129069274	5356.653271693053	19.92042264103609	4535.079577358964	0.03655326053274544	-8730.90203119474	TRUE
Alzheimer and dementia	Elderly	q925_4d + temperature	hw_temperature	17491.808840797392	8773.710695880807	5151.928574978892	5356.653271693053	19.463166249150756	4535.536833750849	0.03821876950595582	-8726.441254149546	TRUE
Alzheimer and dementia	Elderly	q95_2d	hw	17492.14298050145	8770.755459397406	5152.390383041685	5356.653271693053	19.39933206978101	4535.600667930219	0.03813255745537699	-8726.672158180943	TRUE
Alzheimer and dementia	Elderly	q95_2d + temperature	hw_temperature	17487.817506693314	8771.623050563114	5148.316957447738	5356.653271693053	19.2733079626831	4535.726692037317	0.03889299972918865	-8724.635445383974	TRUE
Alzheimer and dementia	Elderly	q95_3d	hw	17499.1367710845	8774.162801711898	5159.119193289082	5356.653271693053	19.53182223760465	4535.4681777623955	0.03687639807635657	-8730.036563304646	TRUE
Alzheimer and dementia	Elderly	q95_3d + temperature	hw_temperature	17490.690196211664	8772.547944146872	5151.405731443065	5356.653271693053	19.16526572419494	4535.834734275805	0.03831637588615417	-8726.179832381637	TRUE
Alzheimer and dementia	Elderly	q95_4d	hw	17508.019891899294	8778.678755203431	5167.264655878501	5356.653271693053	19.900651350286935	4535.099348649713	0.035355772757472724	-8734.10929459936	TRUE
Alzheimer and dementia	Elderly	q95_4d + temperature	hw_temperature	17494.128169250198	8773.827418394274	5154.573669364689	5356.653271693053	19.300283282659667	4535.69971671734	0.03772497342627037	-8727.763801342438	TRUE
Alzheimer and dementia	Elderly	q975_2d	hw	17512.118756927048	8779.806582184638	5172.152568275504	5356.653271693053	19.50612766566768	4535.493872334332	0.034443279051219106	-8736.553250797857	TRUE
Alzheimer and dementia	Elderly	q975_2d + temperature	hw_temperature	17491.959049058423	8772.015162168711	5152.809604007466	5356.653271693053	19.09775586537424	4535.902244134626	0.038054295722814116	-8726.881768663838	TRUE
Alzheimer and dementia	Elderly	q975_3d	hw	17523.290358027887	8784.781209985069	5182.985382302937	5356.653271693053	19.675521202361253	4535.324478797639	0.03242096894862598	-8741.969657811582	TRUE
Alzheimer and dementia	Elderly	q975_3d + temperature	hw_temperature	17500.24967929256	8774.713964528071	5161.764176827326	5356.653271693053	18.765784572501705	4536.234215427498	0.036382622690105434	-8731.359055073777	TRUE
Alzheimer and dementia	Elderly	q975_4d	hw	17543.664801972016	8793.683729778439	5202.899054827589	5356.653271693053	19.90590691211018	4535.09409308789	0.02870341033233762	-8751.926494073898	TRUE
Alzheimer and dementia	Elderly	q975_4d + temperature	hw_temperature	17502.00572338588	8773.916217904181	5163.344521352677	5356.653271693053	18.85363435649787	4536.146365643503	0.03608759808328578	-8732.149227336442	TRUE
Diabetes	Elderly	q90_2d	hw	20232.66380839659	10135.437948224571	5035.243864077134	5141.331376564861	13.376292430952946	4541.623707569047	0.020634249130739385	-10102.955611767344	TRUE
Diabetes	Elderly	q90_2d + temperature	hw_temperature	20205.294762867696	10129.11115811499	5002.147532337756	5141.331376564861	16.23993553619431	4538.760064463806	0.027071556768647573	-10086.407445897654	TRUE
Diabetes	Elderly	q90_3d	hw	20239.057225337558	10137.992519532077	5041.903451283767	5141.331376564861	13.243207298119026	4541.756792701881	0.01933894510949143	-10106.28540537066	TRUE
Diabetes	Elderly	q90_3d + temperature	hw_temperature	20204.613554610973	10128.58760200514	5001.466490161322	5141.331376564861	16.239852496047654	4538.760147503953	0.02720402093532982	-10086.066924809438	TRUE
Diabetes	Elderly	q90_4d	hw	20246.330199661174	10140.667437814202	5049.275873268397	5141.331376564861	13.193483467611436	4541.806516532389	0.01790499319224393	-10109.971616362975	TRUE
Diabetes	Elderly	q90_4d + temperature	hw_temperature	20207.949847069627	10129.629887470715	5004.848786331688	5141.331376564861	16.216850640193872	4538.783149359806	0.026546157062601727	-10087.75807289462	TRUE
Diabetes	Elderly	q925_2d	hw	20244.35724108621	10140.375525710551	5047.312931817292	5141.331376564861	13.18847490568314	4541.8115250943165	0.018286789522286385	-10108.990145637423	TRUE
Diabetes	Elderly	q925_2d + temperature	hw_temperature	20200.436780826127	10126.261501686051	4997.061333804294	5141.331376564861	16.35404378214044	4538.64595621786	0.028060833312199326	-10083.864346630922	TRUE
Diabetes	Elderly	q925_3d	hw	20245.495883384716	10140.554492874358	5048.290667961005	5141.331376564861	13.268927983079738	4541.73107201692	0.01809661774145751	-10109.479013709279	TRUE
Diabetes	Elderly	q925_3d + temperature	hw_temperature	20205.648149336568	10128.510241961998	5002.469952446472	5141.331376564861	16.255418716271617	4538.744581283729	0.027008845364713253	-10086.568655952013	TRUE
Diabetes	Elderly	q925_4d	hw	20242.294723756797	10138.038487453878	5044.9516155330875	5141.331376564861	13.337874383077354	4541.662125616923	0.01874607061336099	-10107.80948749532	TRUE
Diabetes	Elderly	q925_4d + temperature	hw_temperature	20206.06122726746	10127.992038249773	5002.941266155118	5141.331376564861	16.22630082739416	4538.773699172606	0.02691717383566265	-10086.804312806335	TRUE
Diabetes	Elderly	q95_2d	hw	20237.760185538256	10136.533546612709	5040.4027058117035	5141.331376564861	13.345060134499944	4541.6549398655	0.019630843328482753	-10105.535032634629	TRUE
Diabetes	Elderly	q95_2d + temperature	hw_temperature	20201.790699101803	10126.167101474432	4998.66785682415	5141.331376564861	16.227741410050704	4538.772258589949	0.027748361132876594	-10084.667608140851	TRUE
Diabetes	Elderly	q95_3d	hw	20237.801523288617	10136.006925121634	5040.4704926150625	5141.331376564861	13.331835608001917	4541.668164391998	0.019617658649574873	-10105.568926036307	TRUE
Diabetes	Elderly	q95_3d + temperature	hw_temperature	20204.676768479985	10127.273412122764	5001.58954875171	5141.331376564861	16.209930135361766	4538.790069864638	0.027180085775081516	-10086.128454104632	TRUE
Diabetes	Elderly	q95_4d	hw	20228.437806017828	10130.376714284093	5030.931269952468	5141.331376564861	13.419588303903872	4541.580411696096	0.02147305795452457	-10100.79931470501	TRUE
Diabetes	Elderly	q95_4d + temperature	hw_temperature	20197.0099347984	10122.851277984308	4993.737489756521	5141.331376564861	16.302542792161773	4538.697457207838	0.028707328121486134	-10082.202424607038	TRUE
Diabetes	Elderly	q975_2d	hw	20237.592087413337	10135.055367129522	5039.805366681799	5141.331376564861	13.559680636993699	4541.440319363006	0.019747027072761065	-10105.236363069675	TRUE
Diabetes	Elderly	q975_2d + temperature	hw_temperature	20199.157153386324	10123.438279739948	4995.9907160155535	5141.331376564861	16.24953895660948	4538.750461043391	0.02826907077256233	-10083.329037736552	TRUE
Diabetes	Elderly	q975_3d	hw	20246.69156078386	10138.94006380471	5048.288783312917	5141.331376564861	13.867709006696137	4541.132290993304	0.018096984309560193	-10109.478071385234	TRUE
Diabetes	Elderly	q975_3d + temperature	hw_temperature	20204.515721860425	10125.069127784025	5001.242052742613	5141.331376564861	16.303154830129422	4538.69684516987	0.027247674495520943	-10085.954706100083	TRUE
Diabetes	Elderly	q975_4d	hw	20260.11527458424	10144.199875332139	5061.572342167487	5141.331376564861	13.937786479599941	4541.0622135204	0.015513303569758358	-10116.11985081252	TRUE
Diabetes	Elderly	q975_4d + temperature	hw_temperature	20209.538684449442	10125.932556689091	5006.373030972074	5141.331376564861	16.249147009909155	4538.750852990091	0.02624968820487859	-10088.520195214813	TRUE
Renal failure	Elderly	q90_2d	hw	13504.27591632242	6773.10542384065	5314.964803399228	5411.935376115698	16.96768840030525	4538.032311599694	0.01791791031807713	-6735.170269760904	TRUE
Renal failure	Elderly	q90_2d + temperature	hw_temperature	13502.483118804616	6778.395090656222	5304.941981618115	5411.935376115698	21.082700531959087	4533.917299468041	0.01976989506744167	-6730.158858870349	TRUE
Renal failure	Elderly	q90_3d	hw	13505.842501159172	6772.85802199815	5317.180061942125	5411.935376115698	16.64335154724307	4538.356648452757	0.017508581974528682	-6736.277899032343	TRUE
Renal failure	Elderly	q90_3d + temperature	hw_temperature	13503.496041002372	6778.804850656281	5305.918184177224	5411.935376115698	21.101060351287327	4533.898939648712	0.019589515500564873	-6730.646960149898	TRUE
Renal failure	Elderly	q90_4d	hw	13505.024909352973	6771.596046425926	5316.49604589132	5411.935376115698	16.576563669606674	4538.423436330393	0.01763497225882943	-6735.9358910068795	TRUE
Renal failure	Elderly	q90_4d + temperature	hw_temperature	13501.638312783394	6777.272155415828	5304.058922420601	5411.935376115698	21.101827120120383	4533.89817287988	0.019933063903753167	-6729.717329271577	TRUE
Renal failure	Elderly	q925_2d	hw	13501.094673027777	6770.786547023534	5312.099194884911	5411.935376115698	16.80987101018659	4538.190128989813	0.018447408236134923	-6733.737465503702	TRUE
Renal failure	Elderly	q925_2d + temperature	hw_temperature	13503.233658662228	6778.310741021028	5305.727921229178	5411.935376115698	21.065000655243505	4533.934999344757	0.019624671675726554	-6730.551828675871	TRUE
Renal failure	Elderly	q925_3d	hw	13498.583311873192	6768.699614395682	5309.853759386577	5411.935376115698	16.676908182020576	4538.32309181798	0.018862312580381974	-6732.614747754576	TRUE
Renal failure	Elderly	q925_3d + temperature	hw_temperature	13498.391670179042	6775.595390407634	5300.882104884013	5411.935376115698	21.06691458623136	4533.933085413769	0.0205200660232923	-6728.12892050329	TRUE
Renal failure	Elderly	q925_4d	hw	13507.278228377209	6771.726499362683	5318.885287284695	5411.935376115698	16.50860248496752	4538.491397515032	0.017193495924149076	-6737.130511703636	TRUE
Renal failure	Elderly	q925_4d + temperature	hw_temperature	13501.987603232807	6776.6260588356545	5304.4617550659605	5411.935376115698	21.075056022139925	4533.9249439778605	0.019858629784096672	-6729.918745594264	TRUE
Renal failure	Elderly	q95_2d	hw	13501.189038919936	6769.742071302179	5312.421319674982	5411.935376115698	16.695991561187583	4538.304008438812	0.01838788705421308	-6733.89852789878	TRUE
Renal failure	Elderly	q95_2d + temperature	hw_temperature	13500.778128543203	6776.366707220131	5303.2877035969195	5411.935376115698	21.057344411853133	4533.942655588147	0.020075567235756264	-6729.331719859749	TRUE
Renal failure	Elderly	q95_3d	hw	13503.897831084365	6769.860936431081	5315.751725406594	5411.935376115698	16.385184777595285	4538.614815222405	0.017772505402334948	-6735.5637307645875	TRUE
Renal failure	Elderly	q95_3d + temperature	hw_temperature	13498.600973459512	6774.992627159446	5301.048628367066	5411.935376115698	21.088304484935225	4533.911695515065	0.02048929635006443	-6728.212182244821	TRUE
Renal failure	Elderly	q95_4d	hw	13510.768141621838	6771.985952097571	5322.870668328457	5411.935376115698	16.260868585399255	4538.739131414601	0.016457090042188417	-6739.12320222552	TRUE
Renal failure	Elderly	q95_4d + temperature	hw_temperature	13499.97748106894	6774.797046667114	5302.496488596338	5411.935376115698	21.052628175021635	4533.947371824978	0.020221765396967354	-6728.936112359448	TRUE
Renal failure	Elderly	q975_2d	hw	13509.128395588805	6771.3685116347815	5320.786262682936	5411.935376115698	16.483198391643366	4538.516801608356	0.016842239808521675	-6738.080999402759	TRUE
Renal failure	Elderly	q975_2d + temperature	hw_temperature	13503.260477781509	6776.134986052898	5305.886644004707	5411.935376115698	20.9990488271098	4534.00095117289	0.019595343392127776	-6730.631190063645	TRUE
Renal failure	Elderly	q975_3d	hw	13510.308413589853	6770.018864912034	5322.495149556695	5411.935376115698	16.218763955288182	4538.7812360447115	0.01652647719219389	-6738.935442839638	TRUE
Renal failure	Elderly	q975_3d + temperature	hw_temperature	13502.813036934076	6774.707176610983	5305.484737120892	5411.935376115698	20.976281845301106	4534.023718154699	0.019669606452545847	-6730.430236621737	TRUE
Renal failure	Elderly	q975_4d	hw	13517.646211520978	6771.207681595896	5330.297335755186	5411.935376115698	15.986569821604094	4539.0134301783955	0.015084814338471586	-6742.8365359388845	TRUE
Renal failure	Elderly	q975_4d + temperature	hw_temperature	13502.355731850472	6772.673958970183	5305.008833180208	5411.935376115698	20.98558127384367	4534.014418726157	0.019757542450965903	-6730.192284651393	TRUE
Sepsis	Elderly	q90_2d	hw	19436.771513162603	9766.088434507705	5030.042962913045	5632.080389709152	24.593673278011472	4530.406326721988	0.10689432414639184	-9693.79208330329	TRUE
Sepsis	Elderly	q90_2d + temperature	hw_temperature	19440.359212246243	9776.076329739335	5025.61456741906	5632.080389709152	28.60172056682145	4526.398279433179	0.10768060473678898	-9691.5778855563	TRUE
Sepsis	Elderly	q90_3d	hw	19438.804543056693	9766.72232645795	5032.078858499909	5632.080389709152	24.592240431620734	4530.407759568379	0.10653284216353802	-9694.810031096726	TRUE
Sepsis	Elderly	q90_3d + temperature	hw_temperature	19441.732720361284	9776.669531093135	5026.951681670725	5632.080389709152	28.619917498508524	4526.380082501491	0.10744319437345193	-9692.246442682133	TRUE
Sepsis	Elderly	q90_4d	hw	19441.393702780202	9767.450767862883	5034.5275201889135	5632.080389709152	24.66248944887395	4530.337510551126	0.10609807179103435	-9696.034361941227	TRUE
Sepsis	Elderly	q90_4d + temperature	hw_temperature	19435.880272133963	9773.075807132964	5021.055816773228	5632.080389709152	28.641625833597217	4526.358374166402	0.10849003044281441	-9689.298510233384	TRUE
Sepsis	Elderly	q925_2d	hw	19444.152646443385	9769.151338180169	5037.467514297205	5632.080389709152	24.571964226320855	4530.428035773679	0.1055760632427077	-9697.504358995371	TRUE
Sepsis	Elderly	q925_2d + temperature	hw_temperature	19446.758438842142	9778.831276920158	5031.976772410203	5632.080389709152	28.620231369199015	4526.379768630801	0.10655096798608356	-9694.758988051872	TRUE
Sepsis	Elderly	q925_3d	hw	19442.443095725655	9767.909619204982	5035.67321667823	5632.080389709152	24.61433767694141	4530.385662323059	0.10589464847140095	-9696.607210185886	TRUE
Sepsis	Elderly	q925_3d + temperature	hw_temperature	19443.856213956544	9777.116651794004	5029.048716196183	5632.080389709152	28.633147033409546	4526.36685296659	0.10707085691014265	-9693.294959944862	TRUE
Sepsis	Elderly	q925_4d	hw	19448.903549529772	9770.335971160759	5042.070750485471	5632.080389709152	24.645797675381136	4530.354202324619	0.10475873893805517	-9699.805977089505	TRUE
Sepsis	Elderly	q925_4d + temperature	hw_temperature	19445.929942404822	9777.224616898804	5031.162417481314	5632.080389709152	28.61316061498352	4526.386839385016	0.10669556019225605	-9694.351810587428	TRUE
Sepsis	Elderly	q95_2d	hw	19441.853133797395	9767.437542742795	5035.053006455323	5632.080389709152	24.629461824263704	4530.370538175736	0.10600476945334582	-9696.297105074433	TRUE
Sepsis	Elderly	q95_2d + temperature	hw_temperature	19440.68938952952	9774.720081452082	5026.073390743513	5632.080389709152	28.53739754623378	4526.4626024537665	0.10759913869001674	-9691.807297218527	TRUE
Sepsis	Elderly	q95_3d	hw	19443.45697571899	9767.719975229717	5036.583711373753	5632.080389709152	24.666030325849345	4530.3339696741505	0.1057329862378173	-9697.062457533646	TRUE
Sepsis	Elderly	q95_3d + temperature	hw_temperature	19441.433211423304	9774.891820253042	5026.750522800699	5632.080389709152	28.57074246453102	4526.429257535469	0.10747891099255288	-9692.14586324712	TRUE
Sepsis	Elderly	q95_4d	hw	19449.713471296807	9770.023564131621	5042.780390195036	5632.080389709152	24.695938704115033	4530.304061295885	0.1046327393676546	-9700.160796944288	TRUE
Sepsis	Elderly	q95_4d + temperature	hw_temperature	19443.541520031587	9775.18045863523	5028.774182472251	5632.080389709152	28.613066932897006	4526.386933067103	0.1071196015488793	-9693.157693082896	TRUE
Sepsis	Elderly	q975_2d	hw	19443.504909914383	9766.473461760988	5036.708818470941	5632.080389709152	24.627443874949986	4530.37255612505	0.10571077293677562	-9697.125011082242	TRUE
Sepsis	Elderly	q975_2d + temperature	hw_temperature	19443.598735507432	9775.081351685396	5028.811856085918	5632.080389709152	28.62283786398555	4526.377162136015	0.10711291243738569	-9693.17652988973	TRUE
Sepsis	Elderly	q975_3d	hw	19444.39521295834	9765.53826396551	5037.586555915187	5632.080389709152	24.633726674806425	4530.366273325194	0.1055549268934823	-9697.563879804364	TRUE
Sepsis	Elderly	q975_3d + temperature	hw_temperature	19444.769802951127	9774.585454394699	5029.971436217558	5632.080389709152	28.628581520013068	4526.371418479987	0.10690702401758284	-9693.75631995555	TRUE
Sepsis	Elderly	q975_4d	hw	19447.897128015535	9765.616504591088	5040.9573773550555	5632.080389709152	24.699273483469014	4530.300726516531	0.10495642310684822	-9699.249290524298	TRUE
Sepsis	Elderly	q975_4d + temperature	hw_temperature	19444.444285318354	9772.559551895327	5029.670388226082	5632.080389709152	28.61634669936502	4526.383653300635	0.10696047637810428	-9693.605795959811	TRUE
Urinary tract infections	Elderly	q90_2d	hw	18785.427435165264	9421.94145399766	5026.843012349917	5787.946573863269	19.7714681003293	4535.228531899671	0.1314980281522086	-9372.942249482303	TRUE
Urinary tract infections	Elderly	q90_2d + temperature	hw_temperature	18781.78107554684	9428.367581376297	5014.9041413786135	5787.946573863269	23.917723776768256	4531.082276223232	0.13356074086369363	-9366.972813996652	TRUE
Urinary tract infections	Elderly	q90_3d	hw	18783.750779136986	9421.082175644726	5024.821567577369	5787.946573863269	19.943862472465966	4535.056137527534	0.13184727891787335	-9371.931527096027	TRUE
Urinary tract infections	Elderly	q90_3d + temperature	hw_temperature	18779.178477184632	9426.901354556432	5012.460577152432	5787.946573863269	23.83820670875503	4531.161793291245	0.1339829224085641	-9365.751031883561	TRUE
Urinary tract infections	Elderly	q90_4d	hw	18779.944424389734	9419.52689944303	5019.4974800485	5787.946573863269	20.702728863272043	4534.297271136728	0.13276713667069218	-9369.269483331595	TRUE
Urinary tract infections	Elderly	q90_4d + temperature	hw_temperature	18794.126420638757	9427.189357929043	5036.427214893307	5787.946573863269	19.328859565381318	4535.671140434619	0.12984213820556173	-9377.734350753997	TRUE
Urinary tract infections	Elderly	q925_2d	hw	18788.418705510518	9423.364817036652	5029.0329393924385	5787.946573863269	20.172139751696648	4534.827860248303	0.13111966822532017	-9374.037213003563	TRUE
Urinary tract infections	Elderly	q925_2d + temperature	hw_temperature	18782.520048206556	9428.119942928284	5015.762752238262	5787.946573863269	23.85790467680215	4531.142095323198	0.1334123962221716	-9367.402119426475	TRUE
Urinary tract infections	Elderly	q925_3d	hw	18784.233904508143	9421.270101851962	5024.220692483058	5787.946573863269	20.48586270519805	4534.514137294802	0.13195109381779388	-9371.631089548873	TRUE
Urinary tract infections	Elderly	q925_3d + temperature	hw_temperature	18777.061419396694	9425.123966913106	5010.480870403673	5787.946573863269	23.769531189165285	4531.230468810834	0.1343249619770872	-9364.761178509181	TRUE
Urinary tract infections	Elderly	q925_4d	hw	18793.194460103605	9426.531574920991	5031.23070915616	5787.946573863269	21.461132166377308	4533.538867833623	0.1307399532891724	-9375.136097885425	TRUE
Urinary tract infections	Elderly	q925_4d + temperature	hw_temperature	18781.523186696177	9426.872902561276	5014.469445332511	5787.946573863269	24.006127374488006	4530.993872625512	0.13363584453656882	-9366.7554659736	TRUE
Urinary tract infections	Elderly	q95_2d	hw	18797.35157615726	9428.22459895931	5036.35084483241	5787.946573863269	20.97962235508079	4534.020377644919	0.12985533287830484	-9377.69616572355	TRUE
Urinary tract infections	Elderly	q95_2d + temperature	hw_temperature	18784.745425952075	9428.627302506107	5017.85223548686	5787.946573863269	23.925851925261792	4531.074148074738	0.13305139025538645	-9368.446861050776	TRUE
Urinary tract infections	Elderly	q95_3d	hw	18797.41530402134	9427.98957797223	5035.8515846557075	5787.946573863269	21.261116375469904	4533.73888362453	0.12994159147975032	-9377.4465356352	TRUE
Urinary tract infections	Elderly	q95_3d + temperature	hw_temperature	18784.21183219437	9427.565811439643	5017.767455996907	5787.946573863269	23.701444791387043	4531.298555208613	0.13306603784911783	-9368.4044713058	TRUE
Urinary tract infections	Elderly	q95_4d	hw	18813.83946863874	9436.68514655831	5051.3037534674595	5787.946573863269	21.747114278296223	4533.252885721704	0.12727187630277725	-9385.172620041074	TRUE
Urinary tract infections	Elderly	q95_4d + temperature	hw_temperature	18788.726999764123	9429.425014958259	5021.853267070373	5787.946573863269	23.91612303953086	4531.083876960469	0.13236012064319275	-9370.44737684253	TRUE
Urinary tract infections	Elderly	q975_2d	hw	18816.870476360873	9438.078571230786	5054.361802314438	5787.946573863269	21.733593715875784	4533.266406284124	0.12674352850136736	-9386.701644464561	TRUE
Urinary tract infections	Elderly	q975_2d + temperature	hw_temperature	18786.60311454695	9428.191023632891	5019.607874200306	5787.946573863269	23.976876865978525	4531.023123134021	0.13274806355894225	-9369.324680407497	TRUE
Urinary tract infections	Elderly	q975_3d	hw	18821.32382091635	9439.417015624558	5058.530349224886	5787.946573863269	21.875992538387354	4533.124007461613	0.12602331678945008	-9388.785917919788	TRUE
Urinary tract infections	Elderly	q975_3d + temperature	hw_temperature	18786.37893856466	9426.869332623954	5019.424691882004	5787.946573863269	23.956380033983596	4531.043619966016	0.13277971248934692	-9369.233089248346	TRUE
Urinary tract infections	Elderly	q975_4d	hw	18826.605035281154	9440.406813196312	5063.698850902567	5787.946573863269	21.9323488819478	4533.067651118052	0.12513034004688298	-9391.370168758629	TRUE
Urinary tract infections	Elderly	q975_4d + temperature	hw_temperature	18784.540967815643	9424.159327148658	5017.655176142835	5787.946573863269	23.92215252906008	4531.07784747094	0.13308543675901427	-9368.348331378762	TRUE
Undetermined deaths	Elderly	q90_2d	hw	20411.985927476206	10255.430014541866	5625.42026914047	9416.866688350028	24.832856900080543	4530.1671430999195	0.40262292593566223	-10181.160106838022	TRUE
Undetermined deaths	Elderly	q90_2d + temperature	hw_temperature	20361.886211744335	10239.224166112399	5567.173348648325	9416.866688350028	28.906459280217447	4526.093540719782	0.40880830823104974	-10152.03664659195	TRUE
Undetermined deaths	Elderly	q90_3d	hw	20433.995136396334	10265.291883916125	5647.666911746006	9416.866688350028	24.714140057376643	4530.285859942624	0.4002605007955614	-10192.28342814079	TRUE
Undetermined deaths	Elderly	q90_3d + temperature	hw_temperature	20371.47710124996	10244.034597108872	5576.732342298001	9416.866688350028	28.922407208192013	4526.077592791808	0.4077932154230034	-10156.816143416787	TRUE
Undetermined deaths	Elderly	q90_4d	hw	20486.903402851698	10290.004658078547	5700.779633508438	9416.866688350028	24.611912403842588	4530.388087596158	0.39462033156303533	-10218.839789022006	TRUE
Undetermined deaths	Elderly	q90_4d + temperature	hw_temperature	20383.625252251157	10249.22127327139	5588.917391635275	9416.866688350028	28.90395804015485	4526.096041959845	0.4064992553680789	-10162.908668085423	TRUE
Undetermined deaths	Elderly	q925_2d	hw	20436.28383874822	10266.747082892416	5649.749629461536	9416.866688350028	24.817132375554344	4530.182867624446	0.40003933193075136	-10193.324786998555	TRUE
Undetermined deaths	Elderly	q925_2d + temperature	hw_temperature	20371.84820601547	10243.577831381304	5577.156479216558	9416.866688350028	28.8958911316721	4526.104108868328	0.4077481752910153	-10157.028211876064	TRUE
Undetermined deaths	Elderly	q925_3d	hw	20475.261214036254	10285.418122114357	5688.830916662011	9416.866688350028	24.76517641933636	4530.234823580664	0.3958891948953801	-10212.865430598791	TRUE
Undetermined deaths	Elderly	q925_3d + temperature	hw_temperature	20382.326345507274	10248.455202351597	5587.647260557262	9416.866688350028	28.889570207218213	4526.110429792781	0.4066341336795224	-10162.273602546418	TRUE
Undetermined deaths	Elderly	q925_4d	hw	20515.238254518623	10303.280235219874	5729.234362130081	9416.866688350028	24.551973926484365	4530.448026073515	0.39159865465463806	-10233.067153332828	TRUE
Undetermined deaths	Elderly	q925_4d + temperature	hw_temperature	20389.00082662654	10250.773163391337	5594.371056420967	9416.866688350028	28.864912834999707	4526.135087165	0.40592011742695894	-10165.63550047827	TRUE
Undetermined deaths	Elderly	q95_2d	hw	20451.315757140015	10273.283566926515	5664.866304130435	9416.866688350028	24.774754237003812	4530.225245762997	0.3984340554445077	-10200.883124333004	TRUE
Undetermined deaths	Elderly	q95_2d + temperature	hw_temperature	20365.20863969279	10239.477163852007	5570.531826865812	9416.866688350028	28.888434145702664	4526.111565854298	0.40845166325256216	-10153.715885700693	TRUE
Undetermined deaths	Elderly	q95_3d	hw	20476.327484539484	10284.028467483222	5690.216539593762	9416.866688350028	24.605500205074712	4530.394499794926	0.395742052222811	-10213.558242064668	TRUE
Undetermined deaths	Elderly	q95_3d + temperature	hw_temperature	20375.533977958443	10244.8203905493	5580.741707886493	9416.866688350028	28.946162768188007	4526.053837231812	0.4073674511299342	-10158.820826211033	TRUE
Undetermined deaths	Elderly	q95_4d	hw	20522.677649496956	10305.055764942319	5737.0798518006195	9416.866688350028	24.348926580381544	4530.651073419618	0.390765523005844	-10236.989898168096	TRUE
Undetermined deaths	Elderly	q95_4d + temperature	hw_temperature	20392.36092247417	10252.450200981384	5597.579557282674	9416.866688350028	28.940710327960538	4526.059289672039	0.4055793989090175	-10167.239750909124	TRUE
Undetermined deaths	Elderly	q975_2d	hw	20492.575089224014	10290.131570855758	5706.837091533653	9416.866688350028	24.419026577393893	4530.580973422606	0.3939770753478115	-10221.868518034613	TRUE
Undetermined deaths	Elderly	q975_2d + temperature	hw_temperature	20381.048549590752	10246.599345401704	5586.26398899474	9416.866688350028	28.94230803021875	4526.057691969781	0.40678102665446836	-10161.581966765158	TRUE
Undetermined deaths	Elderly	q975_3d	hw	20496.3957532142	10289.992651735814	5711.079739452514	9416.866688350028	24.208034613056363	4530.791965386944	0.39352653823612976	-10223.989841994044	TRUE
Undetermined deaths	Elderly	q975_3d + temperature	hw_temperature	20382.4176301451	10246.002399684727	5587.732270189907	9416.866688350028	28.892707709810292	4526.107292290189	0.4066251062996668	-10162.31610736274	TRUE
Undetermined deaths	Elderly	q975_4d	hw	20544.8509297347	10311.720742242976	5760.0203871368785	9416.866688350028	23.96529903112354	4531.034700968877	0.388329411707312	-10248.460165836226	TRUE
Undetermined deaths	Elderly	q975_4d + temperature	hw_temperature	20392.682506575788	10250.070221902666	5597.975972753608	9416.866688350028	28.903294643302722	4526.096705356697	0.4055373025850433	-10167.43795864459	TRUE
Selected causes	Elderly	q90_2d	hw	35030.61422834896	17580.944322467003	6390.486493901378	9083.403121041829	25.173042188984745	4529.826957811015	0.29646560779651765	-17490.134071985496	TRUE
Selected causes	Elderly	q90_2d + temperature	hw_temperature	34921.01706307402	17538.551125641545	6273.172633279644	9083.403121041829	29.03138986237981	4525.96861013762	0.3093807959763722	-17431.47714167463	TRUE
Selected causes	Elderly	q90_3d	hw	35077.88363031435	17604.80291913542	6437.546605890757	9083.403121041829	25.277687176984852	4529.722312823015	0.2912847178412581	-17513.664127980188	TRUE
Selected causes	Elderly	q90_3d + temperature	hw_temperature	34941.02388157087	17549.07291717677	6292.989498788556	9083.403121041829	29.126366356351134	4525.873633643649	0.30719913947111305	-17441.385574429085	TRUE
Selected causes	Elderly	q90_4d	hw	35126.18629330529	17627.539378382393	6485.974901121939	9083.403121041829	25.214871056868898	4529.785128943131	0.2859532033652576	-17537.878275595776	TRUE
Selected causes	Elderly	q90_4d + temperature	hw_temperature	34951.151035735296	17553.284065476342	6303.167970271819	9083.403121041829	29.10070769693084	4525.899292303069	0.30607858241252733	-17446.474810170716	TRUE
Selected causes	Elderly	q925_2d	hw	35099.32872072412	17614.342596814	6459.2434627806115	9083.403121041829	25.15180393694616	4529.848196063054	0.2888960913979822	-17524.512556425114	TRUE
Selected causes	Elderly	q925_2d + temperature	hw_temperature	34944.84624012142	17549.76848526035	6297.04886350449	9083.403121041829	29.007863273658042	4525.992136726342	0.30675224036712745	-17443.41525678705	TRUE
Selected causes	Elderly	q925_3d	hw	35133.327035167385	17631.635525436996	6493.058117262531	9083.403121041829	25.243633917621988	4529.756366082378	0.2851734057446738	-17541.419883666073	TRUE
Selected causes	Elderly	q925_3d + temperature	hw_temperature	34958.66781799216	17557.029929059794	6310.713899671641	9083.403121041829	29.086134125450098	4525.91386587455	0.3052478442740491	-17450.24777487063	TRUE
Selected causes	Elderly	q925_4d	hw	35164.93844189165	17647.043775717633	6524.541172261323	9083.403121041829	25.307809780357786	4529.692190219642	0.281707407970573	-17557.161411165467	TRUE
Selected causes	Elderly	q925_4d + temperature	hw_temperature	34959.77455807085	17557.118144554763	6311.736643952258	9083.403121041829	29.128132024488192	4525.871867975512	0.3051352494385025	-17450.759147010936	TRUE
Selected causes	Elderly	q95_2d	hw	35127.46430306973	17628.069711192737	6487.283871516025	9083.403121041829	25.19939074204911	4529.800609257951	0.28580909764005274	-17538.53276079282	TRUE
Selected causes	Elderly	q95_2d + temperature	hw_temperature	34933.43409467392	17543.065894405718	6285.725549120511	9083.403121041829	28.963447741900072	4526.0365522581	0.3079988342079038	-17437.75359959506	TRUE
Selected causes	Elderly	q95_3d	hw	35148.93345170203	17637.258882561495	6508.9936919929305	9083.403121041829	25.079054819743288	4529.920945180257	0.28341904402384643	-17549.387671031272	TRUE
Selected causes	Elderly	q95_3d + temperature	hw_temperature	34941.96710459403	17547.62985784249	6294.100393630639	9083.403121041829	29.042530446889078	4525.957469553111	0.30707684006115854	-17441.941021850125	TRUE
Selected causes	Elderly	q95_4d	hw	35217.52619289645	17670.922499909248	6577.459521769991	9083.403121041829	25.142510528420267	4529.857489471579	0.27588157939030417	-17583.6205859198	TRUE
Selected causes	Elderly	q95_4d + temperature	hw_temperature	34974.66373324593	17563.18765086292	6326.7745239970645	9083.403121041829	29.053779589621882	4525.946220410378	0.3034797157311004	-17458.27808703334	TRUE
Selected causes	Elderly	q975_2d	hw	35263.42661146265	17692.318847828163	6623.732214741887	9083.403121041829	24.956373325576138	4530.043626674424	0.2707873771012188	-17606.75693240575	TRUE
Selected causes	Elderly	q975_2d + temperature	hw_temperature	34947.5020795332	17548.861169550142	6299.750457288765	9083.403121041829	28.98498608741145	4526.015013912589	0.30645481948331615	-17444.76605367919	TRUE
Selected causes	Elderly	q975_3d	hw	35289.500849198346	17703.716151605404	6649.88011250307	9083.403121041829	24.919543312828072	4530.080456687172	0.2679087315745647	-17619.830881286343	TRUE
Selected causes	Elderly	q975_3d + temperature	hw_temperature	34985.80397508323	17566.936063721376	6338.024693772608	9083.403121041829	28.998815620508985	4526.001184379491	0.3022411744458984	-17463.90317192111	TRUE
Selected causes	Elderly	q975_4d	hw	35393.3798849437	17753.26212795142	6753.942058166618	9083.403121041829	24.828088353734493	4530.1719116462655	0.25645245860320587	-17671.861854118117	TRUE
Selected causes	Elderly	q975_4d + temperature	hw_temperature	35010.89547728386	17577.87762424714	6363.115772128442	9083.403121041829	28.99902754290481	4526.0009724570955	0.2994788751158477	-17476.448711099027	TRUE
Natural causes	Elderly	q90_2d	hw	37045.869768467834	18592.899079906834	4336.921852120637	8973.439655399497	25.709889154183834	4529.290110845816	0.5166934844754849	-18497.224995079734	TRUE
Natural causes	Elderly	q90_2d + temperature	hw_temperature	36982.89857214898	18574.089227899076	4328.573707251731	9101.919893325487	29.697921923018473	4525.302078076981	0.524432893501303	-18461.75136415147	TRUE
Natural causes	Elderly	q90_3d	hw	37083.01665254973	18610.612065009806	4341.7746091357585	8907.848299297772	25.697086201469887	4529.30291379853	0.5125899697373572	-18515.811240073395	TRUE
Natural causes	Elderly	q90_3d + temperature	hw_temperature	36998.53752911727	18581.755473311514	4330.324547516794	9073.256483171737	29.699344182798114	4525.300655817202	0.5227375578384352	-18469.569420375836	TRUE
Natural causes	Elderly	q90_4d	hw	37125.2417150104	18630.210137583334	4344.532514042434	8828.355939463821	25.67870834575407	4529.321291654246	0.5078888364002354	-18536.942149159448	TRUE
Natural causes	Elderly	q90_4d + temperature	hw_temperature	37007.76070720394	18585.593369597827	4330.02765873931	9053.647111422571	29.696532166086445	4525.303467833914	0.5217366432057736	-18474.183821435883	TRUE
Natural causes	Elderly	q925_2d	hw	37062.5017148159	18600.267880042684	4341.327338602404	8948.5257574619	25.699601895771153	4529.300398104228	0.514855579983965	-18505.55125551218	TRUE
Natural causes	Elderly	q925_2d + temperature	hw_temperature	36987.65059239363	18575.96318435966	4330.092683755301	9095.23932217125	29.69836926414035	4525.301630735859	0.523916575433047	-18464.126926932673	TRUE
Natural causes	Elderly	q925_3d	hw	37112.24372202992	18624.40987494491	4344.995554002258	8855.42236752574	25.694317357418704	4529.305682642581	0.5093406758399174	-18530.42754365754	TRUE
Natural causes	Elderly	q925_3d + temperature	hw_temperature	37003.87794323233	18583.751870428358	4330.643837639494	9062.908931691314	29.697970223047847	4525.302029776952	0.5221574143268686	-18472.241001393115	TRUE
Natural causes	Elderly	q925_4d	hw	37129.27422453748	18631.796591530205	4348.971676434043	8829.208761307591	25.688271086292794	4529.311728913707	0.5074335884442303	-18538.94884118245	TRUE
Natural causes	Elderly	q925_4d + temperature	hw_temperature	37005.671896078195	18583.99559054319	4331.0193428165185	9060.00381522521	29.70141939429822	4525.298580605702	0.5219627462476008	-18473.134528644798	TRUE
Natural causes	Elderly	q95_2d	hw	37119.19063314251	18627.301609719132	4344.862717589234	8841.169385605486	25.684416821289712	4529.31558317871	0.5085647013320199	-18533.910899749968	TRUE
Natural causes	Elderly	q95_2d + temperature	hw_temperature	36988.36716194249	18575.308369109873	4330.406060921638	9094.366688920956	29.688778113663254	4525.311221886337	0.5238364353400139	-18464.494802857582	TRUE
Natural causes	Elderly	q95_3d	hw	37139.266066360105	18636.195982751717	4347.679536432997	8806.55546637373	25.668043645385264	4529.331956354615	0.5063132738976277	-18543.964989534667	TRUE
Natural causes	Elderly	q95_3d + temperature	hw_temperature	37002.23140015401	18582.152583704024	4330.593123639847	9066.197357239918	29.698667135332382	4525.3013328646675	0.5223363276796967	-18471.41703294167	TRUE
Natural causes	Elderly	q95_4d	hw	37175.30906968867	18652.64060231884	4352.204477109699	8743.736477572376	25.645558471151407	4529.354441528849	0.5022488968791462	-18562.008976373185	TRUE
Natural causes	Elderly	q95_4d + temperature	hw_temperature	37015.717229190755	18587.97792333913	4331.324703304316	9039.965061051946	29.696704075723545	4525.303295924276	0.5208693093333375	-18478.161910519655	TRUE
Natural causes	Elderly	q975_2d	hw	37203.80409755462	18666.081688622693	4353.931681255404	8690.72603980708	25.619814706306226	4529.380185293694	0.4990140453959063	-18576.282234071	TRUE
Natural causes	Elderly	q975_2d + temperature	hw_temperature	36985.94258537274	18573.03553568706	4330.491293784913	9099.608434411912	29.70211824509439	4525.297881754906	0.5241013583168775	-18463.269174441273	TRUE
Natural causes	Elderly	q975_3d	hw	37230.825820197875	18677.634425080647	4356.11483806663	8641.832745223668	25.595109702874865	4529.404890297125	0.49592696752037346	-18589.817800396064	TRUE
Natural causes	Elderly	q975_3d + temperature	hw_temperature	37019.897986951924	18588.711037430072	4332.218041598683	9033.2311297165	29.699758921692244	4525.300241078307	0.5204132409114338	-18480.24923455427	TRUE
Natural causes	Elderly	q975_4d	hw	37284.02196170193	18701.753418313867	4360.39602770921	8546.436972367099	25.5604534364287	4529.439546563572	0.48979954549392585	-18616.450527414538	TRUE
Natural causes	Elderly	q975_4d + temperature	hw_temperature	37024.06952731762	18589.520901378164	4333.015511956337	9026.351032971319	29.709207624464018	4525.290792375536	0.5199593394796233	-18482.325556034346	TRUE
